# Multi-trait genome-wide association study identifies novel endometrial cancer risk loci that are associated with obesity or female testosterone levels

**DOI:** 10.1101/2021.08.01.21261455

**Authors:** Xuemin Wang, Pik Fang Kho, Dhanya Ramachandran, Cemsel Bafligil, Frederic Amant, Ellen L. Goode, Rodney J. Scott, Ian Tomlinson, D. Gareth Evans, Endometrial Cancer Association Consortium, Emma J. Crosbie, Thilo Dörk, Amanda B. Spurdle, Dylan M. Glubb, Tracy A. O’Mara

## Abstract

We have performed genetic correlation and Mendelian randomization analyses using publicly available genome-wide association study (GWAS) data to identify endometrial cancer risk factors. These and previously established risk factors of endometrial cancer were then included in a multi-trait Bayesian GWAS analysis to detect endometrial cancer susceptibility variants, identifying three novel loci (7q22.1, 8q24.3 and 16q12.2); two of which were replicated in an independent endometrial cancer GWAS dataset. These loci are hypothesized to affect endometrial cancer risk through altered sex-hormone levels or through effects on obesity. Consistent with this hypothesis, several genes with established roles in these pathways (*CYP11B1, CYP3A7, IRX3 and IRX5*) were prioritized as candidate endometrial cancer risk genes by interrogation of quantitative trait loci data and chromatin capture assays in endometrial cell lines. The findings of this study identify additional opportunities for hormone treatment and further support weight loss to reduce the risk of developing endometrial cancer.

**Statement of Significance:** This study prioritizes four genes related to testosterone and obesity as candidate endometrial cancer risk genes, as well as identifies additional opportunities for hormone treatment and further supports weight loss to reduce endometrial cancer risk.

## Supplementary Tables for "Multi-trait genome-wide association study identifies novel endometrial cancer risk loci that are associated with obesity or female testosterone levels"

### Sheet: SuppTable S1
Supplementary Table S1. Phenotypes assessed and download information.
	Analyses included				Download information
Phenotype	Genetic Correlation	BMI-adjusted genetic correlation	Mendelian randomisation	bGWAS analysis	Source	UK Biobank Identifier	Reference	GWAS download
Relative age of first facial hair	yes	yes	yes	yes	UK Biobank	2375	http://www.nealelab.is/uk-biobank	https://www.dropbox.com/s/kp5mc3vdaxf936q/2375.gwas.imputed_v3.male.tsv.bgz?dl=0
Arm fat mass (left)	yes	yes	yes	yes	UK Biobank	23124_irnt	http://www.nealelab.is/uk-biobank	https://www.dropbox.com/s/bp89xvh2cpb83ly/23124_irnt.gwas.imputed_v3.female.tsv.bgz?dl=0
Arm fat mass (right)	yes	yes	yes	yes	UK Biobank	23120_irnt	http://www.nealelab.is/uk-biobank	https://www.dropbox.com/s/sq24ic7n7wyqigj/23120_irnt.gwas.imputed_v3.female.tsv.bgz?dl=0
Leg fat mass (left)	yes	yes	yes	yes	UK Biobank	23116_irnt	http://www.nealelab.is/uk-biobank	https://www.dropbox.com/s/j5rzce53wqtc5qn/23116_irnt.gwas.imputed_v3.female.tsv.bgz?dl=0
Leg fat mass (right)	yes	yes	yes	yes	UK Biobank	23112_irnt	http://www.nealelab.is/uk-biobank	https://www.dropbox.com/s/5qjg1wp1k7ny6k5/23112_irnt.gwas.imputed_v3.female.tsv.bgz?dl=0
Weight	yes	yes	yes	yes	UK Biobank	21002_irnt	http://www.nealelab.is/uk-biobank	https://www.dropbox.com/s/s2n334txw4ruz6j/21002_irnt.gwas.imputed_v3.female.tsv.bgz?dl=0
Whole body fat mass	yes	yes	yes	yes	UK Biobank	23100_irnt	http://www.nealelab.is/uk-biobank	https://www.dropbox.com/s/sng6l2ak9q2xtrs/23100_irnt.gwas.imputed_v3.female.tsv.bgz?dl=0
Trunk fat mass	yes	yes	yes	yes	UK Biobank	23128_irnt	http://www.nealelab.is/uk-biobank	https://www.dropbox.com/s/vccschi0cw9327i/23128_irnt.gwas.imputed_v3.female.tsv.bgz?dl=0
Hip circumference	yes	yes	yes	yes	UK Biobank	49_irnt	http://www.nealelab.is/uk-biobank	https://www.dropbox.com/s/u1fj8au47uzif89/49_irnt.gwas.imputed_v3.female.tsv.bgz?dl=0
Body fat percentage	yes	yes	yes	yes	UK Biobank	23099_irnt	http://www.nealelab.is/uk-biobank	https://www.dropbox.com/s/auabpxssidfodqr/23099_irnt.gwas.imputed_v3.female.tsv.bgz?dl=0
Basal metabolic rate	yes	yes	yes	yes	UK Biobank	23105_irnt	http://www.nealelab.is/uk-biobank	https://www.dropbox.com/s/tbv1vd62uap47rh/23105_irnt.gwas.imputed_v3.female.tsv.bgz?dl=0
Trunk fat percentage	yes	yes	yes	yes	UK Biobank	23127_irnt	http://www.nealelab.is/uk-biobank	https://www.dropbox.com/s/9nldecgbympezpn/23127_irnt.gwas.imputed_v3.female.tsv.bgz?dl=0
Leg fat-free mass (left)	yes	yes	yes	yes	UK Biobank	23117_irnt	http://www.nealelab.is/uk-biobank	https://www.dropbox.com/s/bxk02pclg8u8o0i/23117_irnt.gwas.imputed_v3.female.tsv.bgz?dl=0
Leg predicted mass (left)	yes	yes	yes	yes	UK Biobank	23118_irnt	http://www.nealelab.is/uk-biobank	https://www.dropbox.com/s/28mtg5mez19l5ab/23118_irnt.gwas.imputed_v3.female.tsv.bgz?dl=0
Arm predicted mass (left)	yes	yes	yes	yes	UK Biobank	23126_irnt	http://www.nealelab.is/uk-biobank	https://www.dropbox.com/s/le4vajxr0yemhvv/23126_irnt.gwas.imputed_v3.female.tsv.bgz?dl=0
Leg fat-free mass (right)	yes	yes	yes	yes	UK Biobank	23113_irnt	http://www.nealelab.is/uk-biobank	https://www.dropbox.com/s/q5w8a4oapnl5uli/23113_irnt.gwas.imputed_v3.female.tsv.bgz?dl=0
Leg predicted mass (right)	yes	yes	yes	yes	UK Biobank	23114_irnt	http://www.nealelab.is/uk-biobank	https://www.dropbox.com/s/jy2yodnrucdwvhy/23114_irnt.gwas.imputed_v3.female.tsv.bgz?dl=0
Whole body water mass	yes	yes	yes	yes	UK Biobank	23102_irnt	http://www.nealelab.is/uk-biobank	https://www.dropbox.com/s/6apcr35o9saxgwt/23102_irnt.gwas.imputed_v3.female.tsv.bgz?dl=0
Whole body fat-free mass	yes	yes	yes	yes	UK Biobank	23101_irnt	http://www.nealelab.is/uk-biobank	https://www.dropbox.com/s/6v2czxvorn0aasu/23101_irnt.gwas.imputed_v3.female.tsv.bgz?dl=0
SHBG	yes	yes	yes	yes	UK Biobank	30830_irnt	http://www.nealelab.is/uk-biobank	https://www.dropbox.com/s/4main82z5ebrlga/30830_irnt.gwas.imputed_v3.female.tsv.bgz?dl=0
LDL direct (mmol/L)	yes	no	no	yes	UK Biobank	30780_irnt	http://www.nealelab.is/uk-biobank	https://www.dropbox.com/s/900kqaxn0exu7le/30780_irnt.gwas.imputed_v3.female.tsv.bgz?dl=0
HDL cholesterol (mmol/L)	yes	yes	no	yes	UK Biobank	30760_irnt	http://www.nealelab.is/uk-biobank	https://www.dropbox.com/s/6cxv1eb15jxeieo/30760_irnt.gwas.imputed_v3.female.tsv.bgz?dl=0
Oestradiol (pmol/L)	yes	no	no	yes	UK Biobank	30800_irnt	http://www.nealelab.is/uk-biobank	https://www.dropbox.com/s/cezjku3y5kvf2ff/30800_irnt.gwas.imputed_v3.female.tsv.bgz?dl=0
Testosterone (nmol/L)	yes	no	no	yes	UK Biobank	30850_irnt	http://www.nealelab.is/uk-biobank	https://www.dropbox.com/s/g9ahwvs28ewnk2q/30850_irnt.gwas.imputed_v3.female.tsv.bgz?dl=0
Body mass index (BMI)	yes	yes	no	yes	UK Biobank	21001_irnt	http://www.nealelab.is/uk-biobank	https://www.dropbox.com/s/dmzjhqpdhzgeltw/21001_irnt.gwas.imputed_v3.female.tsv.bgz?dl=0
Age of Menarche	yes	yes	no	yes	ReproGen	NA	PMID: 28436984	https://www.reprogen.org/data_download.html
Fasting insulin without BMI adjustment	yes	yes	no	no	MAGIC (Meta-analyses of Glucose and Insulin-related traits Consortium)	NA	PMID: 24097068	https://magicinvestigators.org/downloads/
Relative age voice broke	yes	yes	no	no	UK Biobank	2385	http://www.nealelab.is/uk-biobank	https://www.dropbox.com/s/rspnz308j7n6ok8/2385.gwas.imputed_v3.male.tsv.bgz?dl=0
Spells in hospital	yes	no	no	no	UK Biobank	41235	http://www.nealelab.is/uk-biobank	https://www.dropbox.com/s/yubnq7kcgmu7639/41235.gwas.imputed_v3.both_sexes.tsv.bgz?dl=0
Portion size	yes	no	no	no	UK Biobank	100010	http://www.nealelab.is/uk-biobank	https://www.dropbox.com/s/lu7gu0850q20nxg/100010.gwas.imputed_v3.both_sexes.tsv.bgz?dl=0
Age started hormone-replacement therapy (HRT)	yes	no	no	no	UK Biobank	3536_irnt	http://www.nealelab.is/uk-biobank	https://www.dropbox.com/s/ik5cfxj4bj2vnqs/3536_irnt.gwas.imputed_v3.both_sexes.tsv.bgz?dl=0
Diagnoses - main ICD10: N40 Hyperplasia of prostate	yes	no	no	no	UK Biobank	N40	http://www.nealelab.is/uk-biobank	https://www.dropbox.com/s/cgw1xakx09i08rw/N40.gwas.imputed_v3.both_sexes.tsv.bgz?dl=0
Diagnoses - main ICD10: M95 Other acquired deformities of musculoskeletal system and connective tissue	yes	no	no	no	UK Biobank	M95	http://www.nealelab.is/uk-biobank	https://www.dropbox.com/s/g2pdxj8kco2swqx/M95.gwas.imputed_v3.both_sexes.tsv.bgz?dl=0
Convergent concomitant strabismus	yes	no	no	no	UK Biobank	H7_CONVERSTRAB	http://www.nealelab.is/uk-biobank	https://www.dropbox.com/s/eryccspfv5awo8q/H7_CONVERSTRAB.gwas.imputed_v3.both_sexes.tsv.bgz?dl=0
Treatment/medication code: trandolapril	yes	no	no	no	UK Biobank	20003_1140860904	http://www.nealelab.is/uk-biobank	https://www.dropbox.com/s/u8lcaf66xt9k8qx/20003_1140860904.gwas.imputed_v3.both_sexes.tsv.bgz?dl=0
Age at first live birth	yes	no	no	no	UK Biobank	2754_irnt	http://www.nealelab.is/uk-biobank	https://www.dropbox.com/s/bqjiqclxdb195d6/2754_irnt.gwas.imputed_v3.both_sexes.tsv.bgz?dl=0
Age angina diagnosed	yes	no	no	no	UK Biobank	3627_irnt	http://www.nealelab.is/uk-biobank	https://www.dropbox.com/s/qx77s8xel90qui7/3627_irnt.gwas.imputed_v3.both_sexes.tsv.bgz?dl=0
Diagnoses - main ICD10: C01 Malignant neoplasm of base of tongue	yes	no	no	no	UK Biobank	C01	http://www.nealelab.is/uk-biobank	https://www.dropbox.com/s/x6uezrlwkhseku8/C01.gwas.imputed_v3.both_sexes.tsv.bgz?dl=0
Diagnoses - main ICD10: N47 Redundant prepuce, phimosis and paraphimosis	yes	no	no	no	UK Biobank	N47	http://www.nealelab.is/uk-biobank	https://www.dropbox.com/s/q24b7ui79msyv1r/N47.gwas.imputed_v3.both_sexes.tsv.bgz?dl=0
Treatment/medication code: nasobec aqueous 50micrograms nasal spray	yes	no	no	no	UK Biobank	20003_1141145638	http://www.nealelab.is/uk-biobank	https://www.dropbox.com/s/jv20mr2cv73uw2u/20003_1141145638.gwas.imputed_v3.both_sexes.tsv.bgz?dl=0
Small fibre neuropathy	yes	no	no	no	UK Biobank	SFN	http://www.nealelab.is/uk-biobank	https://www.dropbox.com/s/x6jq6655lw5b6em/SFN.gwas.imputed_v3.both_sexes.tsv.bgz?dl=0
Hydrocephalus	yes	no	no	no	UK Biobank	G6_HYDROCEPH	http://www.nealelab.is/uk-biobank	https://www.dropbox.com/s/tt8za796hty6zvb/G6_HYDROCEPH.gwas.imputed_v3.both_sexes.tsv.bgz?dl=0
Treatment/medication code: persantin 25mg tablet	yes	no	no	no	UK Biobank	20003_1140861780	http://www.nealelab.is/uk-biobank	https://www.dropbox.com/s/konw0yuu6uqq6lb/20003_1140861780.gwas.imputed_v3.both_sexes.tsv.bgz?dl=0
Treatment/medication code: zirtek 10mg tablet	yes	no	no	no	UK Biobank	20003_1140862770	http://www.nealelab.is/uk-biobank	https://www.dropbox.com/s/pu3z4augn2w0rha/20003_1140862770.gwas.imputed_v3.both_sexes.tsv.bgz?dl=0
Diagnoses - main ICD10: D09 Carcinoma in situ of other and unspecified sites	yes	no	no	no	UK Biobank	D09	http://www.nealelab.is/uk-biobank	https://www.dropbox.com/s/nx2grb9dwyecbqm/D09.gwas.imputed_v3.both_sexes.tsv.bgz?dl=0
Age at last live birth	yes	no	no	no	UK Biobank	2764_irnt	http://www.nealelab.is/uk-biobank	https://www.dropbox.com/s/6f3iligmg705mhg/2764_irnt.gwas.imputed_v3.both_sexes.tsv.bgz?dl=0
Diagnoses - main ICD10: C69 Malignant neoplasm of eye and adnexa	yes	no	no	no	UK Biobank	C69	http://www.nealelab.is/uk-biobank	https://www.dropbox.com/s/6l2nzwnkn2j708e/C69.gwas.imputed_v3.both_sexes.tsv.bgz?dl=0
Underlying (primary) cause of death: ICD10: C67.9 Bladder, unspecified	yes	no	no	no	UK Biobank	40001_C679	http://www.nealelab.is/uk-biobank	https://www.dropbox.com/s/u05qyctl7l2po8o/40001_C679.gwas.imputed_v3.both_sexes.tsv.bgz?dl=0
Number of children fathered	yes	no	no	no	UK Biobank	2405	http://www.nealelab.is/uk-biobank	https://www.dropbox.com/s/uhj063tukv01d8m/2405.gwas.imputed_v3.male.tsv.bgz?dl=0
Treatment/medication code: carvedilol	yes	no	no	no	UK Biobank	20003_1140909368	http://www.nealelab.is/uk-biobank	https://www.dropbox.com/s/tkgcn2b2noredo8/20003_1140909368.gwas.imputed_v3.both_sexes.tsv.bgz?dl=0
Diagnoses - main ICD10: N41 Inflammatory diseases of prostate	yes	no	no	no	UK Biobank	N41	http://www.nealelab.is/uk-biobank	https://www.dropbox.com/s/uycuj5ij8jlqxb3/N41.gwas.imputed_v3.both_sexes.tsv.bgz?dl=0
Underlying (primary) cause of death: ICD10: C45.9 Mesothelioma, unspecified	yes	no	no	no	UK Biobank	40001_C459	http://www.nealelab.is/uk-biobank	https://www.dropbox.com/s/w42o7854u05tr61/40001_C459.gwas.imputed_v3.both_sexes.tsv.bgz?dl=0
Diagnoses - main ICD10: N50 Other disorders of male genital organs	yes	no	no	no	UK Biobank	N50	http://www.nealelab.is/uk-biobank	https://www.dropbox.com/s/kogp97k4luxv5fb/N50.gwas.imputed_v3.both_sexes.tsv.bgz?dl=0
Diagnoses - main ICD10: D63 Anaemia in chronic diseases classified elsewhere	yes	no	no	no	UK Biobank	D63	http://www.nealelab.is/uk-biobank	https://www.dropbox.com/s/1otrczdxs039ogl/D63.gwas.imputed_v3.both_sexes.tsv.bgz?dl=0
Usual length of each night shift during mixed shift periods	yes	no	no	no	UK Biobank	22642	http://www.nealelab.is/uk-biobank	https://www.dropbox.com/s/9i8cfgwe9iv28gp/22642.gwas.imputed_v3.both_sexes.tsv.bgz?dl=0
Viral hepatitis, IBD co-morbidity	yes	no	no	no	UK Biobank	IBD_VIRAL_HEPATITIS	http://www.nealelab.is/uk-biobank	https://www.dropbox.com/s/ksfz2myt6mkyms2/IBD_VIRAL_HEPATITIS.gwas.imputed_v3.both_sexes.tsv.bgz?dl=0
Chronic pancreatitis	yes	no	no	no	UK Biobank	K11_CHRONPANC	http://www.nealelab.is/uk-biobank	https://www.dropbox.com/s/wqwuay6io9uvvvk/K11_CHRONPANC.gwas.imputed_v3.both_sexes.tsv.bgz?dl=0
Had major operations	yes	no	no	no	UK Biobank	2415	http://www.nealelab.is/uk-biobank	https://www.dropbox.com/s/tjvp1jjbzndsgf8/2415.gwas.imputed_v3.both_sexes.tsv.bgz?dl=0
Treatment/medication code: monomax xl 60mg m/r tablet	yes	no	no	no	UK Biobank	20003_1141172698	http://www.nealelab.is/uk-biobank	https://www.dropbox.com/s/48nb2wpa3uzmn8o/20003_1141172698.gwas.imputed_v3.both_sexes.tsv.bgz?dl=0
Diagnoses - main ICD10: C62 Malignant neoplasm of testis	yes	no	no	no	UK Biobank	C62	http://www.nealelab.is/uk-biobank	https://www.dropbox.com/s/olx46qx5o6nbfmt/C62.gwas.imputed_v3.both_sexes.tsv.bgz?dl=0
Ever had corneal graft surgery: No	yes	no	no	no	UK Biobank	5328_0	http://www.nealelab.is/uk-biobank	https://www.dropbox.com/s/ppd4lvvvauk3bup/5328_0.gwas.imputed_v3.both_sexes.tsv.bgz?dl=0
Treatment/medication code: vitamin a	yes	no	no	no	UK Biobank	20003_1140852756	http://www.nealelab.is/uk-biobank	https://www.dropbox.com/s/98wb01a2q52lluo/20003_1140852756.gwas.imputed_v3.both_sexes.tsv.bgz?dl=0
Treatment/medication code: merbentyl 10mg tablet	yes	no	no	no	UK Biobank	20003_1140865382	http://www.nealelab.is/uk-biobank	https://www.dropbox.com/s/xhiknnrm226myh9/20003_1140865382.gwas.imputed_v3.both_sexes.tsv.bgz?dl=0
Rheumatoid factor (quantile)	yes	no	no	no	UK Biobank	30820_irnt	http://www.nealelab.is/uk-biobank	https://www.dropbox.com/s/rrf3bzkwa6ool8r/30820_irnt.gwas.imputed_v3.female.tsv.bgz?dl=0
Diagnoses - main ICD10: S76 Injury of muscle and tendon at hip and thigh level	yes	no	no	no	UK Biobank	S76	http://www.nealelab.is/uk-biobank	https://www.dropbox.com/s/7u3t0njgl33skwg/S76.gwas.imputed_v3.both_sexes.tsv.bgz?dl=0
Treatment/medication code: celiprolol	yes	no	no	no	UK Biobank	20003_1140879762	http://www.nealelab.is/uk-biobank	https://www.dropbox.com/s/9jrqlc9b056fajt/20003_1140879762.gwas.imputed_v3.both_sexes.tsv.bgz?dl=0
Age of primiparous women at birth of child	yes	no	no	no	UK Biobank	3872_irnt	http://www.nealelab.is/uk-biobank	https://www.dropbox.com/s/bzf8m4aza2gf4s1/3872_irnt.gwas.imputed_v3.both_sexes.tsv.bgz?dl=0
Type 2 diabetes with ophthalmic complications	yes	no	no	no	UK Biobank	E4_DM2OPTH	http://www.nealelab.is/uk-biobank	https://www.dropbox.com/s/c68u72s84wlz21n/E4_DM2OPTH.gwas.imputed_v3.both_sexes.tsv.bgz?dl=0
Duration of fitness test	yes	no	no	no	UK Biobank	6039	http://www.nealelab.is/uk-biobank	https://www.dropbox.com/s/o4yqm57y9u5bueq/6039.gwas.imputed_v3.both_sexes.tsv.bgz?dl=0
Diagnoses - main ICD10: D46 Myelodysplastic syndromes	yes	no	no	no	UK Biobank	D46	http://www.nealelab.is/uk-biobank	https://www.dropbox.com/s/m1s598rat469zsf/D46.gwas.imputed_v3.both_sexes.tsv.bgz?dl=0
Treatment/medication code: protelos 2g sachets	yes	no	no	no	UK Biobank	20003_1141200768	http://www.nealelab.is/uk-biobank	https://www.dropbox.com/s/oi96c1kyaju4c6k/20003_1141200768.gwas.imputed_v3.both_sexes.tsv.bgz?dl=0
ECG, number of stages in a phase	yes	no	no	no	UK Biobank	5993	http://www.nealelab.is/uk-biobank	https://www.dropbox.com/s/sq7vhd0oygx2zt8/5993.gwas.imputed_v3.both_sexes.tsv.bgz?dl=0
Surgery/amputation of toe or leg: Yes, toes	yes	no	no	no	UK Biobank	5540_1	http://www.nealelab.is/uk-biobank	https://www.dropbox.com/s/ep5t6kz8t07yhco/5540_1.gwas.imputed_v3.both_sexes.tsv.bgz?dl=0
Treatment/medication code: rhinocort 50micrograms nasal spray	yes	no	no	no	UK Biobank	20003_1140876146	http://www.nealelab.is/uk-biobank	https://www.dropbox.com/s/p1mu0b4yj6kwpj8/20003_1140876146.gwas.imputed_v3.both_sexes.tsv.bgz?dl=0
Crohn's disease of small interstine	yes	no	no	no	UK Biobank	CHRONSMALL	http://www.nealelab.is/uk-biobank	https://www.dropbox.com/s/ldqzntoq2b4bk3d/CHRONSMALL.gwas.imputed_v3.female.tsv.bgz?dl=0
Treatment/medication code: isotard 25xl m/r tablet	yes	no	no	no	UK Biobank	20003_1141168108	http://www.nealelab.is/uk-biobank	https://www.dropbox.com/s/zf98mj74ryoghcg/20003_1141168108.gwas.imputed_v3.both_sexes.tsv.bgz?dl=0
Treatment/medication code: brimonidine tartrate	yes	no	no	no	UK Biobank	20003_1141150750	http://www.nealelab.is/uk-biobank	https://www.dropbox.com/s/hrmmybzu7kmvcdt/20003_1141150750.gwas.imputed_v3.both_sexes.tsv.bgz?dl=0
Diagnoses - main ICD10: L71 Rosacea	yes	no	no	no	UK Biobank	L71	http://www.nealelab.is/uk-biobank	https://www.dropbox.com/s/ls5ft77wve3m72i/L71.gwas.imputed_v3.both_sexes.tsv.bgz?dl=0
Rosacea	yes	no	no	no	UK Biobank	L12_ROSACEA	http://www.nealelab.is/uk-biobank	https://www.dropbox.com/s/hi9n7f968jes04x/L12_ROSACEA.gwas.imputed_v3.both_sexes.tsv.bgz?dl=0
Treatment/medication code: colchicine	yes	no	no	no	UK Biobank	20003_1140875486	http://www.nealelab.is/uk-biobank	https://www.dropbox.com/s/due0k7g07paf2wz/20003_1140875486.gwas.imputed_v3.both_sexes.tsv.bgz?dl=0
Ulcerative rectosigmoiditis	yes	no	no	no	UK Biobank	ULCERRECT	http://www.nealelab.is/uk-biobank	https://www.dropbox.com/s/psk2e089bie2ign/ULCERRECT.gwas.imputed_v3.both_sexes.tsv.bgz?dl=0
Treatment/medication code: piroxicam	yes	no	no	no	UK Biobank	20003_1140871666	http://www.nealelab.is/uk-biobank	https://www.dropbox.com/s/sfh2kh8pvmse4dp/20003_1140871666.gwas.imputed_v3.both_sexes.tsv.bgz?dl=0
Treatment/medication code: hyoscine butylbromide	yes	no	no	no	UK Biobank	20003_1140865394	http://www.nealelab.is/uk-biobank	https://www.dropbox.com/s/nfxc5m6apsgowk1/20003_1140865394.gwas.imputed_v3.both_sexes.tsv.bgz?dl=0
Recurrent dislocation and subluxation of joint	yes	no	no	no	UK Biobank	M13_RECUDISLOCATIO	http://www.nealelab.is/uk-biobank	https://www.dropbox.com/s/z2ykx4lfo7amats/M13_RECUDISLOCATIO.gwas.imputed_v3.both_sexes.tsv.bgz?dl=0
Treatment/medication code: sodium bicarbonate	yes	no	no	no	UK Biobank	20003_1140877826	http://www.nealelab.is/uk-biobank	https://www.dropbox.com/s/n1rbbs51hp43ji6/20003_1140877826.gwas.imputed_v3.both_sexes.tsv.bgz?dl=0
Doctor diagnosed lung cancer (not mesothelioma)	yes	no	no	no	UK Biobank	22140	http://www.nealelab.is/uk-biobank	https://www.dropbox.com/s/wfllnh76wf9fz8c/22140.gwas.imputed_v3.both_sexes.tsv.bgz?dl=0
Treatment/medication code: xalacom 0.005%/0.5% eye drops	yes	no	no	no	UK Biobank	20003_1141184726	http://www.nealelab.is/uk-biobank	https://www.dropbox.com/s/3crrndzn12gkm2w/20003_1141184726.gwas.imputed_v3.both_sexes.tsv.bgz?dl=0
Other disorders affecting eyelid function	yes	no	no	no	UK Biobank	H7_EYELIDFUNC	http://www.nealelab.is/uk-biobank	https://www.dropbox.com/s/87rymtrxez56430/H7_EYELIDFUNC.gwas.imputed_v3.both_sexes.tsv.bgz?dl=0
Acute alcohol intoxication	yes	no	no	no	UK Biobank	F5_ALCOHOLAC	http://www.nealelab.is/uk-biobank	https://www.dropbox.com/s/gu7ukjdb4wh6mut/F5_ALCOHOLAC.gwas.imputed_v3.both_sexes.tsv.bgz?dl=0
Underlying (primary) cause of death: ICD10: J84.1 Other interstitial pulmonary diseases with fibrosis	yes	no	no	no	UK Biobank	40001_J841	http://www.nealelab.is/uk-biobank	https://www.dropbox.com/s/p2sqooccyf6c2i8/40001_J841.gwas.imputed_v3.both_sexes.tsv.bgz?dl=0
Treatment/medication code: zydol 50mg capsule	yes	no	no	no	UK Biobank	20003_1140865000	http://www.nealelab.is/uk-biobank	https://www.dropbox.com/s/ewgjehnhi6x6o6k/20003_1140865000.gwas.imputed_v3.both_sexes.tsv.bgz?dl=0
Treatment/medication code: leflunomide	yes	no	no	no	UK Biobank	20003_1141166294	http://www.nealelab.is/uk-biobank	https://www.dropbox.com/s/m1oqes6fxbq86o4/20003_1141166294.gwas.imputed_v3.both_sexes.tsv.bgz?dl=0
Treatment/medication code: slozem 120mg m/r capsule	yes	no	no	no	UK Biobank	20003_1140911698	http://www.nealelab.is/uk-biobank	https://www.dropbox.com/s/femr77q8fnt67ti/20003_1140911698.gwas.imputed_v3.both_sexes.tsv.bgz?dl=0
Lung diseases due to external agents	yes	no	no	no	UK Biobank	J10_EXTERLUNG	http://www.nealelab.is/uk-biobank	https://www.dropbox.com/s/kl265nqrjna725b/J10_EXTERLUNG.gwas.imputed_v3.both_sexes.tsv.bgz?dl=0
Treatment/medication code: procyclidine	yes	no	no	no	UK Biobank	20003_1140883476	http://www.nealelab.is/uk-biobank	https://www.dropbox.com/s/d9rfgyw4rftixpl/20003_1140883476.gwas.imputed_v3.both_sexes.tsv.bgz?dl=0
Illnesses of adopted father: Alzheimer's disease/dementia	yes	no	no	no	UK Biobank	20112_10	http://www.nealelab.is/uk-biobank	https://www.dropbox.com/s/atce59rp9djsf2c/20112_10.gwas.imputed_v3.both_sexes.v2.tsv.bgz?dl=0
Diagnoses - main ICD10: I45 Other conduction disorders	yes	no	no	no	UK Biobank	I45	http://www.nealelab.is/uk-biobank	https://www.dropbox.com/s/a56ptdqi73a1u7s/I45.gwas.imputed_v3.both_sexes.tsv.bgz?dl=0
Treatment/medication code: kapake tablet	yes	no	no	no	UK Biobank	20003_1140864070	http://www.nealelab.is/uk-biobank	https://www.dropbox.com/s/45hbqqo5krpnnpt/20003_1140864070.gwas.imputed_v3.both_sexes.tsv.bgz?dl=0
Diagnoses - main ICD10: N43 Hydrocele and spermatocele	yes	no	no	no	UK Biobank	N43	http://www.nealelab.is/uk-biobank	https://www.dropbox.com/s/1lbcuk56po4qgfk/N43.gwas.imputed_v3.both_sexes.tsv.bgz?dl=0
Diagnoses - main ICD10: Q38 Other congenital malformations of tongue, mouth and pharynx	yes	no	no	no	UK Biobank	Q38	http://www.nealelab.is/uk-biobank	https://www.dropbox.com/s/f9f1kzduch35y2c/Q38.gwas.imputed_v3.both_sexes.tsv.bgz?dl=0
Type of special diet followed: Vegan	yes	no	no	no	UK Biobank	20086_12	http://www.nealelab.is/uk-biobank	https://www.dropbox.com/s/kbbo0jstcsneeyr/20086_12.gwas.imputed_v3.both_sexes.tsv.bgz?dl=0
Diagnoses - main ICD10: A87 Viral meningitis	yes	no	no	no	UK Biobank	A87	http://www.nealelab.is/uk-biobank	https://www.dropbox.com/s/tk0wecey59gs2d4/A87.gwas.imputed_v3.both_sexes.tsv.bgz?dl=0
Underlying (primary) cause of death: ICD10: C16.9 Stomach, unspecified	yes	no	no	no	UK Biobank	40001_C169	http://www.nealelab.is/uk-biobank	https://www.dropbox.com/s/4m7rsoftuao25sl/40001_C169.gwas.imputed_v3.both_sexes.tsv.bgz?dl=0
Treatment/medication code: brinzolamide	yes	no	no	no	UK Biobank	20003_1141176284	http://www.nealelab.is/uk-biobank	https://www.dropbox.com/s/0lj16sz3tvc1wz9/20003_1141176284.gwas.imputed_v3.both_sexes.tsv.bgz?dl=0
Pterygium	yes	no	no	no	UK Biobank	H7_PTERYGIUM	http://www.nealelab.is/uk-biobank	https://www.dropbox.com/s/o37pbkojt3qjwy9/H7_PTERYGIUM.gwas.imputed_v3.both_sexes.tsv.bgz?dl=0
Age cataract diagnosed	yes	no	no	no	UK Biobank	4700_irnt	http://www.nealelab.is/uk-biobank	https://www.dropbox.com/s/quqlnp8ydvyquow/4700_irnt.gwas.imputed_v3.both_sexes.tsv.bgz?dl=0
Bell's palsy	yes	no	no	no	UK Biobank	G6_BELLPA	http://www.nealelab.is/uk-biobank	https://www.dropbox.com/s/v58rwj9uyjcwgo1/G6_BELLPA.gwas.imputed_v3.female.tsv.bgz?dl=0
Frequency of unusual or psychotic experiences in past year	yes	no	no	no	UK Biobank	20467	http://www.nealelab.is/uk-biobank	https://www.dropbox.com/s/o2pu5pbfstgrj8f/20467.gwas.imputed_v3.both_sexes.tsv.bgz?dl=0
Hair/balding pattern: Pattern 4	yes	no	no	no	UK Biobank	2395_4	http://www.nealelab.is/uk-biobank	https://www.dropbox.com/s/xs0s5c3c07ziskg/2395_4.gwas.imputed_v3.both_sexes.tsv.bgz?dl=0
Illnesses of adopted siblings: Diabetes	yes	no	no	no	UK Biobank	20114_9	http://www.nealelab.is/uk-biobank	https://www.dropbox.com/s/zkwxm6nki031x30/20114_9.gwas.imputed_v3.both_sexes.v2.tsv.bgz?dl=0
Treatment/medication code: ferrous salt product	yes	no	no	no	UK Biobank	20003_1140888390	http://www.nealelab.is/uk-biobank	https://www.dropbox.com/s/q9b8k7hezqh1i4o/20003_1140888390.gwas.imputed_v3.both_sexes.tsv.bgz?dl=0
Underlying (primary) cause of death: ICD10: C92.0 Acute myeloid leukaemia	yes	no	no	no	UK Biobank	40001_C920	http://www.nealelab.is/uk-biobank	https://www.dropbox.com/s/jn1qs269nuumjsj/40001_C920.gwas.imputed_v3.both_sexes.tsv.bgz?dl=0
Infections with a predominantly sexual mode of transmission	yes	no	no	no	UK Biobank	AB1_SEXUAL_TRANSMISSION	http://www.nealelab.is/uk-biobank	https://www.dropbox.com/s/8qk41jk846uv19h/AB1_SEXUAL_TRANSMISSION.gwas.imputed_v3.both_sexes.tsv.bgz?dl=0
Traumatic subarachnoid haemorrhage	yes	no	no	no	UK Biobank	G6_SAHTRAU	http://www.nealelab.is/uk-biobank	https://www.dropbox.com/s/m9a5zehp2cmp3tg/G6_SAHTRAU.gwas.imputed_v3.both_sexes.tsv.bgz?dl=0
Diagnoses - main ICD10: K46 Unspecified abdominal hernia	yes	no	no	no	UK Biobank	K46	http://www.nealelab.is/uk-biobank	https://www.dropbox.com/s/fzs1xovfi6xxxna/K46.gwas.imputed_v3.both_sexes.tsv.bgz?dl=0
Both eyes present: Yes	yes	no	no	no	UK Biobank	5182_1	http://www.nealelab.is/uk-biobank	https://www.dropbox.com/s/vcm4j7qahflzsga/5182_1.gwas.imputed_v3.both_sexes.tsv.bgz?dl=0
Achalasia of cardia	yes	no	no	no	UK Biobank	K11_ACHAL	http://www.nealelab.is/uk-biobank	https://www.dropbox.com/s/lq39d2t0er8i08o/K11_ACHAL.gwas.imputed_v3.both_sexes.tsv.bgz?dl=0
Diagnoses - main ICD10: M45 Ankylosing spondylitis	yes	no	no	no	UK Biobank	M45	http://www.nealelab.is/uk-biobank	https://www.dropbox.com/s/mumyyl07ec2r9ff/M45.gwas.imputed_v3.both_sexes.tsv.bgz?dl=0
Treatment/medication code: amiodarone	yes	no	no	no	UK Biobank	20003_1140888502	http://www.nealelab.is/uk-biobank	https://www.dropbox.com/s/etb36fjnnc5an87/20003_1140888502.gwas.imputed_v3.both_sexes.tsv.bgz?dl=0
Diagnoses - main ICD10: M60 Myositis	yes	no	no	no	UK Biobank	M60	http://www.nealelab.is/uk-biobank	https://www.dropbox.com/s/5ezz7tsreahk5ye/M60.gwas.imputed_v3.both_sexes.tsv.bgz?dl=0
Other and unspecified nail disorders	yes	no	no	no	UK Biobank	L12_NAILNAS	http://www.nealelab.is/uk-biobank	https://www.dropbox.com/s/0u1075eifh538j1/L12_NAILNAS.gwas.imputed_v3.both_sexes.tsv.bgz?dl=0
Diagnoses - main ICD10: S69 Other and unspecified injuries of wrist and hand	yes	no	no	no	UK Biobank	S69	http://www.nealelab.is/uk-biobank	https://www.dropbox.com/s/rj60em77waysr3w/S69.gwas.imputed_v3.both_sexes.tsv.bgz?dl=0
Other specified/unspecified inflammatory spondylopathies	yes	no	no	no	UK Biobank	M13_SPONDYLINFLAMNAS	http://www.nealelab.is/uk-biobank	https://www.dropbox.com/s/vil2b0pfimodsx9/M13_SPONDYLINFLAMNAS.gwas.imputed_v3.both_sexes.tsv.bgz?dl=0
Other specified and unspecified disorders of conjunctiva	yes	no	no	no	UK Biobank	H7_CONJUNAS	http://www.nealelab.is/uk-biobank	https://www.dropbox.com/s/gzyswz7p7jky853/H7_CONJUNAS.gwas.imputed_v3.both_sexes.tsv.bgz?dl=0
Diagnoses - main ICD10: I30 Acute pericarditis	yes	no	no	no	UK Biobank	I30	http://www.nealelab.is/uk-biobank	https://www.dropbox.com/s/22lri2nbch57n58/I30.gwas.imputed_v3.both_sexes.tsv.bgz?dl=0
Age started oral contraceptive pill	yes	no	no	no	UK Biobank	2794_irnt	http://www.nealelab.is/uk-biobank	https://www.dropbox.com/s/i5b9ap57p9zoet9/2794_irnt.gwas.imputed_v3.both_sexes.tsv.bgz?dl=0
Treatment/medication code: triamcinolone	yes	no	no	no	UK Biobank	20003_1140868426	http://www.nealelab.is/uk-biobank	https://www.dropbox.com/s/jw3yp2tnq4r4g16/20003_1140868426.gwas.imputed_v3.both_sexes.tsv.bgz?dl=0
Diagnoses - main ICD10: D86 Sarcoidosis	yes	no	no	no	UK Biobank	D86	http://www.nealelab.is/uk-biobank	https://www.dropbox.com/s/teekw1cp2ofxo5f/D86.gwas.imputed_v3.both_sexes.tsv.bgz?dl=0
Treatment/medication code: imdur 60mg durule	yes	no	no	no	UK Biobank	20003_1140860976	http://www.nealelab.is/uk-biobank	https://www.dropbox.com/s/25saoa45f56wwdq/20003_1140860976.gwas.imputed_v3.both_sexes.tsv.bgz?dl=0
Diagnoses - main ICD10: C17 Malignant neoplasm of small intestine	yes	no	no	no	UK Biobank	C17	http://www.nealelab.is/uk-biobank	https://www.dropbox.com/s/n88f85x5cnzx9z9/C17.gwas.imputed_v3.both_sexes.tsv.bgz?dl=0
Diagnoses - main ICD10: D45 Polycythaemia vera	yes	no	no	no	UK Biobank	D45	http://www.nealelab.is/uk-biobank	https://www.dropbox.com/s/cheyc5kkaqfl1ki/D45.gwas.imputed_v3.both_sexes.tsv.bgz?dl=0
Treatment/medication code: penicillin v	yes	no	no	no	UK Biobank	20003_1140888758	http://www.nealelab.is/uk-biobank	https://www.dropbox.com/s/dyxxqtwoqsfn6b1/20003_1140888758.gwas.imputed_v3.both_sexes.tsv.bgz?dl=0
Treatment/medication code: ismo - isosorbide mononitrate	yes	no	no	no	UK Biobank	20003_1140910512	http://www.nealelab.is/uk-biobank	https://www.dropbox.com/s/i1zzf1euezf5m5z/20003_1140910512.gwas.imputed_v3.both_sexes.tsv.bgz?dl=0
Other and unspecified intracranial injuries	yes	no	no	no	UK Biobank	G6_ICTRAUOTHUNS	http://www.nealelab.is/uk-biobank	https://www.dropbox.com/s/dqdf3248o2vy5n8/G6_ICTRAUOTHUNS.gwas.imputed_v3.both_sexes.tsv.bgz?dl=0
Diagnoses - main ICD10: R23 Other skin changes	yes	no	no	no	UK Biobank	R23	http://www.nealelab.is/uk-biobank	https://www.dropbox.com/s/7egkjo54303ja25/R23.gwas.imputed_v3.both_sexes.tsv.bgz?dl=0
Pericarditis	yes	no	no	no	UK Biobank	I9_PERICARD	http://www.nealelab.is/uk-biobank	https://www.dropbox.com/s/472krjmnwxsemwn/I9_PERICARD.gwas.imputed_v3.both_sexes.tsv.bgz?dl=0
Treatment/medication code: fosinopril	yes	no	no	no	UK Biobank	20003_1140888556	http://www.nealelab.is/uk-biobank	https://www.dropbox.com/s/ld6i30vu1o5jou8/20003_1140888556.gwas.imputed_v3.both_sexes.tsv.bgz?dl=0
Specific personality disorders	yes	no	no	no	UK Biobank	F5_PERSONALITY	http://www.nealelab.is/uk-biobank	https://www.dropbox.com/s/9fht5uuep7o76ys/F5_PERSONALITY.gwas.imputed_v3.both_sexes.tsv.bgz?dl=0
Diagnoses - main ICD10: J01 Acute sinusitis	yes	no	no	no	UK Biobank	J01	http://www.nealelab.is/uk-biobank	https://www.dropbox.com/s/1tpykj995zwi7oc/J01.gwas.imputed_v3.both_sexes.tsv.bgz?dl=0
Treatment/medication code: dermol 500 lotion	yes	no	no	no	UK Biobank	20003_1140927320	http://www.nealelab.is/uk-biobank	https://www.dropbox.com/s/a5r3nn2kpswjnkr/20003_1140927320.gwas.imputed_v3.both_sexes.tsv.bgz?dl=0
Otalgia	yes	no	no	no	UK Biobank	H8_OTALGIA	http://www.nealelab.is/uk-biobank	https://www.dropbox.com/s/76h70npbbbs58m3/H8_OTALGIA.gwas.imputed_v3.both_sexes.tsv.bgz?dl=0
Pain in thoracic spine	yes	no	no	no	UK Biobank	M13_THORACISPINEPAIN	http://www.nealelab.is/uk-biobank	https://www.dropbox.com/s/tsm60gw1e9fllqq/M13_THORACISPINEPAIN.gwas.imputed_v3.both_sexes.tsv.bgz?dl=0
Diagnoses - main ICD10: S70 Superficial injury of hip and thigh	yes	no	no	no	UK Biobank	S70	http://www.nealelab.is/uk-biobank	https://www.dropbox.com/s/cau7hhsxb2lxg2m/S70.gwas.imputed_v3.both_sexes.tsv.bgz?dl=0
Treatment/medication code: depakote 250mg e/c tablet	yes	no	no	no	UK Biobank	20003_1141172838	http://www.nealelab.is/uk-biobank	https://www.dropbox.com/s/y2y5p3nylbz4efd/20003_1141172838.gwas.imputed_v3.both_sexes.tsv.bgz?dl=0
Other conjunctival vascular disorders and cysts	yes	no	no	no	UK Biobank	H7_CONJUVASC	http://www.nealelab.is/uk-biobank	https://www.dropbox.com/s/vgb5p86936e8cxt/H7_CONJUVASC.gwas.imputed_v3.both_sexes.tsv.bgz?dl=0
Treatment/medication code: synalar 1:10 cream	yes	no	no	no	UK Biobank	20003_1140913292	http://www.nealelab.is/uk-biobank	https://www.dropbox.com/s/hw6vkodprnqni6i/20003_1140913292.gwas.imputed_v3.both_sexes.tsv.bgz?dl=0
Treatment/medication code: minocycline	yes	no	no	no	UK Biobank	20003_1140873480	http://www.nealelab.is/uk-biobank	https://www.dropbox.com/s/qdi6xms2tp1zb0w/20003_1140873480.gwas.imputed_v3.both_sexes.tsv.bgz?dl=0
Treatment/medication code: lisinopril+hydrochlorothiazide 10mg/12.5mg tablet	yes	no	no	no	UK Biobank	20003_1140864952	http://www.nealelab.is/uk-biobank	https://www.dropbox.com/s/fdij5n3uczvijty/20003_1140864952.gwas.imputed_v3.both_sexes.tsv.bgz?dl=0
Hordeolum and other deep inflammation of eyelid	yes	no	no	no	UK Biobank	H7_HORDEOLUM	http://www.nealelab.is/uk-biobank	https://www.dropbox.com/s/wemuvmamretr85u/H7_HORDEOLUM.gwas.imputed_v3.both_sexes.tsv.bgz?dl=0
Underlying (primary) cause of death: ICD10: I25.9 Chronic ischaemic heart disease, unspecified	yes	no	no	no	UK Biobank	40001_I259	http://www.nealelab.is/uk-biobank	https://www.dropbox.com/s/rdz3f8ind6mqlcp/40001_I259.gwas.imputed_v3.both_sexes.tsv.bgz?dl=0
Diagnoses - main ICD10: T79 Certain early complications of trauma, not elsewhere classified	yes	no	no	no	UK Biobank	T79	http://www.nealelab.is/uk-biobank	https://www.dropbox.com/s/67ghhhapl39l8mo/T79.gwas.imputed_v3.both_sexes.tsv.bgz?dl=0
Diagnoses - main ICD10: I71 Aortic aneurysm and dissection	yes	no	no	no	UK Biobank	I71	http://www.nealelab.is/uk-biobank	https://www.dropbox.com/s/9back0r05qe2gnw/I71.gwas.imputed_v3.both_sexes.tsv.bgz?dl=0
Treatment/medication code: oramorph 10mg/5ml oral solution	yes	no	no	no	UK Biobank	20003_1140882272	http://www.nealelab.is/uk-biobank	https://www.dropbox.com/s/05husih74pezl8w/20003_1140882272.gwas.imputed_v3.both_sexes.tsv.bgz?dl=0
Treatment/medication code: nitromin 400micrograms cfc-free spray	yes	no	no	no	UK Biobank	20003_1141145630	http://www.nealelab.is/uk-biobank	https://www.dropbox.com/s/9436937vcmwwrmg/20003_1141145630.gwas.imputed_v3.both_sexes.tsv.bgz?dl=0
Diagnoses - main ICD10: S46 Injury of muscle and tendon at shoulder and upper arm level	yes	no	no	no	UK Biobank	S46	http://www.nealelab.is/uk-biobank	https://www.dropbox.com/s/a0fskhmo3oz48bk/S46.gwas.imputed_v3.both_sexes.tsv.bgz?dl=0
Type of fat/oil used in cooking: Normal fat soya margarine	yes	no	no	no	UK Biobank	20090_386	http://www.nealelab.is/uk-biobank	https://www.dropbox.com/s/qlaca27ol54ha2g/20090_386.gwas.imputed_v3.both_sexes.tsv.bgz?dl=0
Diagnoses - main ICD10: S56 Injury of muscle and tendon at forearm level	yes	no	no	no	UK Biobank	S56	http://www.nealelab.is/uk-biobank	https://www.dropbox.com/s/mfsji75qoxgz9h5/S56.gwas.imputed_v3.both_sexes.tsv.bgz?dl=0
Treatment/medication code: amiloride	yes	no	no	no	UK Biobank	20003_1140888512	http://www.nealelab.is/uk-biobank	https://www.dropbox.com/s/rwncbwxe6qpnw2e/20003_1140888512.gwas.imputed_v3.both_sexes.tsv.bgz?dl=0
Diagnoses - main ICD10: G20 Parkinson's disease	yes	no	no	no	UK Biobank	G20	http://www.nealelab.is/uk-biobank	https://www.dropbox.com/s/3lu04k551zmkuio/G20.gwas.imputed_v3.both_sexes.tsv.bgz?dl=0
Age deep-vein thrombosis (DVT, blood clot in leg) diagnosed	yes	no	no	no	UK Biobank	4012_irnt	http://www.nealelab.is/uk-biobank	https://www.dropbox.com/s/zzle3d2hlpbuuuo/4012_irnt.gwas.imputed_v3.both_sexes.tsv.bgz?dl=0
Otitis externa, unspecified	yes	no	no	no	UK Biobank	H8_EXT_NAS	http://www.nealelab.is/uk-biobank	https://www.dropbox.com/s/21ay58oyg456f7i/H8_EXT_NAS.gwas.imputed_v3.both_sexes.tsv.bgz?dl=0
Underlying (primary) cause of death: ICD10: C15.9 Oesophagus, unspecified	yes	no	no	no	UK Biobank	40001_C159	http://www.nealelab.is/uk-biobank	https://www.dropbox.com/s/yykzd36r8i1khzi/40001_C159.gwas.imputed_v3.both_sexes.tsv.bgz?dl=0
Diagnoses - main ICD10: N19 Unspecified renal failure	yes	no	no	no	UK Biobank	N19	http://www.nealelab.is/uk-biobank	https://www.dropbox.com/s/ji1alxj5jv7gwu8/N19.gwas.imputed_v3.both_sexes.tsv.bgz?dl=0
Destinations on discharge from hospital (recoded): Transfer within NHS provider: Geriatrics	yes	no	no	no	UK Biobank	41248_6007	http://www.nealelab.is/uk-biobank	https://www.dropbox.com/s/9ve4mn4w0br22c4/41248_6007.gwas.imputed_v3.both_sexes.tsv.bgz?dl=0
Treatment/medication code: securon 40mg tablet	yes	no	no	no	UK Biobank	20003_1140866466	http://www.nealelab.is/uk-biobank	https://www.dropbox.com/s/jey0jy77ojwlj1e/20003_1140866466.gwas.imputed_v3.both_sexes.tsv.bgz?dl=0
Type 1 diabetes with ketoacidosis	yes	no	no	no	UK Biobank	E4_DM1KETO	http://www.nealelab.is/uk-biobank	https://www.dropbox.com/s/uhidlscb7em1c8a/E4_DM1KETO.gwas.imputed_v3.both_sexes.tsv.bgz?dl=0
Diagnoses - main ICD10: I85 Oesophageal varices	yes	no	no	no	UK Biobank	I85	http://www.nealelab.is/uk-biobank	https://www.dropbox.com/s/4588jysgn48eq1j/I85.gwas.imputed_v3.both_sexes.tsv.bgz?dl=0
Treatment/medication code: zapain caplet	yes	no	no	no	UK Biobank	20003_1141178052	http://www.nealelab.is/uk-biobank	https://www.dropbox.com/s/k0kqjwitfxhmfw8/20003_1141178052.gwas.imputed_v3.both_sexes.tsv.bgz?dl=0
Hair/balding pattern: Pattern 3	yes	no	no	no	UK Biobank	2395_3	http://www.nealelab.is/uk-biobank	https://www.dropbox.com/s/gna9rjda8l00q8d/2395_3.gwas.imputed_v3.both_sexes.tsv.bgz?dl=0
Illnesses of adopted father: Bowel cancer	yes	no	no	no	UK Biobank	20112_4	http://www.nealelab.is/uk-biobank	https://www.dropbox.com/s/h8ayr9m4c1vxjro/20112_4.gwas.imputed_v3.both_sexes.v2.tsv.bgz?dl=0
Impaction of intestines	yes	no	no	no	UK Biobank	K11_IMPACT	http://www.nealelab.is/uk-biobank	https://www.dropbox.com/s/qhip28x5on1pole/K11_IMPACT.gwas.imputed_v3.both_sexes.tsv.bgz?dl=0
Hair/balding pattern: Pattern 2	yes	no	no	no	UK Biobank	2395_2	http://www.nealelab.is/uk-biobank	https://www.dropbox.com/s/woarrvsjb1oflw8/2395_2.gwas.imputed_v3.both_sexes.tsv.bgz?dl=0
Diagnoses - main ICD10: H69 Other disorders of Eustachian tube	yes	no	no	no	UK Biobank	H69	http://www.nealelab.is/uk-biobank	https://www.dropbox.com/s/r3xgqnrifoggqb5/H69.gwas.imputed_v3.both_sexes.tsv.bgz?dl=0
Endocarditis	yes	no	no	no	UK Biobank	I9_ENDOCARD	http://www.nealelab.is/uk-biobank	https://www.dropbox.com/s/xdbk6mzwerwdocj/I9_ENDOCARD.gwas.imputed_v3.both_sexes.tsv.bgz?dl=0
Treatment/medication code: oxycodone hydrochloride	yes	no	no	no	UK Biobank	20003_1141171038	http://www.nealelab.is/uk-biobank	https://www.dropbox.com/s/8izar59lkc4ytzs/20003_1141171038.gwas.imputed_v3.both_sexes.tsv.bgz?dl=0
Foreign body granuloma of skin and subcutaneous tissue	yes	no	no	no	UK Biobank	L12_FOREIGNBODYGRANULOMA	http://www.nealelab.is/uk-biobank	https://www.dropbox.com/s/88vq8qjxipagn9c/L12_FOREIGNBODYGRANULOMA.gwas.imputed_v3.both_sexes.tsv.bgz?dl=0
Olecranon bursitis	yes	no	no	no	UK Biobank	M13_OLECRANONBURSITIS	http://www.nealelab.is/uk-biobank	https://www.dropbox.com/s/awaiy0qnq0bwr62/M13_OLECRANONBURSITIS.gwas.imputed_v3.both_sexes.tsv.bgz?dl=0
Type 2 diabetes with peripheral circulatory complications	yes	no	no	no	UK Biobank	E4_DM2PERIPH	http://www.nealelab.is/uk-biobank	https://www.dropbox.com/s/pmcxy41mzaxcll9/E4_DM2PERIPH.gwas.imputed_v3.both_sexes.tsv.bgz?dl=0
Underlying (primary) cause of death: ICD10: C22.1 Intrahepatic bile duct carcinoma	yes	no	no	no	UK Biobank	40001_C221	http://www.nealelab.is/uk-biobank	https://www.dropbox.com/s/pszwylknrna2fjk/40001_C221.gwas.imputed_v3.both_sexes.tsv.bgz?dl=0
Treatment/medication code: lyrica 25mg capsule	yes	no	no	no	UK Biobank	20003_1141200072	http://www.nealelab.is/uk-biobank	https://www.dropbox.com/s/ju27mxui3d6xfrg/20003_1141200072.gwas.imputed_v3.both_sexes.tsv.bgz?dl=0
Ever had prostate specific antigen (PSA) test	yes	no	no	no	UK Biobank	2365	http://www.nealelab.is/uk-biobank	https://www.dropbox.com/s/atrz7asu2e1c6qp/2365.gwas.imputed_v3.both_sexes.tsv.bgz?dl=0
Diagnoses - main ICD10: G58 Other mononeuropathies	yes	no	no	no	UK Biobank	G58	http://www.nealelab.is/uk-biobank	https://www.dropbox.com/s/cf6zgu5lccaoski/G58.gwas.imputed_v3.both_sexes.tsv.bgz?dl=0
Diagnoses - main ICD10: S93 Dislocation, sprain and strain of joints and ligaments at ankle and foot level	yes	no	no	no	UK Biobank	S93	http://www.nealelab.is/uk-biobank	https://www.dropbox.com/s/z6yjrlxpa9d1xvt/S93.gwas.imputed_v3.both_sexes.tsv.bgz?dl=0
Diagnoses - main ICD10: L27 Dermatitis due to substances taken internally	yes	no	no	no	UK Biobank	L27	http://www.nealelab.is/uk-biobank	https://www.dropbox.com/s/yatbzjra40dfpn4/L27.gwas.imputed_v3.both_sexes.tsv.bgz?dl=0
Diagnoses - main ICD10: R61 Hyperhidrosis	yes	no	no	no	UK Biobank	R61	http://www.nealelab.is/uk-biobank	https://www.dropbox.com/s/1kga5blnqomkf38/R61.gwas.imputed_v3.both_sexes.tsv.bgz?dl=0
Peripheral atherosclerosis	yes	no	no	no	UK Biobank	DM_PERIPHATHERO	http://www.nealelab.is/uk-biobank	https://www.dropbox.com/s/5dmudv36xbdzmds/DM_PERIPHATHERO.gwas.imputed_v3.both_sexes.tsv.bgz?dl=0
Diagnoses - main ICD10: C02 Malignant neoplasm of other and unspecified parts of tongue	yes	no	no	no	UK Biobank	C02	http://www.nealelab.is/uk-biobank	https://www.dropbox.com/s/uert2uyz3h2eleg/C02.gwas.imputed_v3.both_sexes.tsv.bgz?dl=0
Treatment/medication code: prednisolone product	yes	no	no	no	UK Biobank	20003_1141157402	http://www.nealelab.is/uk-biobank	https://www.dropbox.com/s/8le808p1hf70bqj/20003_1141157402.gwas.imputed_v3.both_sexes.tsv.bgz?dl=0
Other disorders of lacrimal gland	yes	no	no	no	UK Biobank	H7_LACRIGLAND	http://www.nealelab.is/uk-biobank	https://www.dropbox.com/s/suucogetco2i442/H7_LACRIGLAND.gwas.imputed_v3.both_sexes.tsv.bgz?dl=0
Peripheral angiopathy	yes	no	no	no	UK Biobank	DM_PERIPH_ANGIOPATHY	http://www.nealelab.is/uk-biobank	https://www.dropbox.com/s/rzt8npq9c25ur0b/DM_PERIPH_ANGIOPATHY.gwas.imputed_v3.both_sexes.tsv.bgz?dl=0
Diagnoses - main ICD10: I12 Hypertensive renal disease	yes	no	no	no	UK Biobank	I12	http://www.nealelab.is/uk-biobank	https://www.dropbox.com/s/2n035mt0a0eceu6/I12.gwas.imputed_v3.both_sexes.tsv.bgz?dl=0
Age at death	yes	no	no	no	UK Biobank	40007_irnt	http://www.nealelab.is/uk-biobank	https://www.dropbox.com/s/tf46grk6m4cqik2/40007_irnt.gwas.imputed_v3.both_sexes.tsv.bgz?dl=0
Diplopia	yes	no	no	no	UK Biobank	H7_DIPLOPIA	http://www.nealelab.is/uk-biobank	https://www.dropbox.com/s/0kkgfe6xabbdl7d/H7_DIPLOPIA.gwas.imputed_v3.both_sexes.tsv.bgz?dl=0
Personality disorders	yes	no	no	no	UK Biobank	KRA_PSY_PERSON	http://www.nealelab.is/uk-biobank	https://www.dropbox.com/s/lhw957dv5vurwpi/KRA_PSY_PERSON.gwas.imputed_v3.both_sexes.tsv.bgz?dl=0
Other and unspecified urticaria	yes	no	no	no	UK Biobank	L12_URTICA_NAS	http://www.nealelab.is/uk-biobank	https://www.dropbox.com/s/90xauwldhtgmen1/L12_URTICA_NAS.gwas.imputed_v3.both_sexes.tsv.bgz?dl=0
Cardiomyopathy, other and unspecified	yes	no	no	no	UK Biobank	I9_CARDMYOOTH	http://www.nealelab.is/uk-biobank	https://www.dropbox.com/s/m5lvzam1lued28w/I9_CARDMYOOTH.gwas.imputed_v3.both_sexes.tsv.bgz?dl=0
Treatment/medication code: penicillin	yes	no	no	no	UK Biobank	20003_1140882498	http://www.nealelab.is/uk-biobank	https://www.dropbox.com/s/lfoxt3k1zl7ort2/20003_1140882498.gwas.imputed_v3.both_sexes.tsv.bgz?dl=0
Achilles tendinitis	yes	no	no	no	UK Biobank	M13_ACHILLESTEND	http://www.nealelab.is/uk-biobank	https://www.dropbox.com/s/jn7pjsdriwzeyxq/M13_ACHILLESTEND.gwas.imputed_v3.both_sexes.tsv.bgz?dl=0
malignant neoplasm of male genital organs	yes	no	no	no	UK Biobank	C_MALE_GENITAL	http://www.nealelab.is/uk-biobank	https://www.dropbox.com/s/466xdiv1vxkacps/C_MALE_GENITAL.gwas.imputed_v3.both_sexes.tsv.bgz?dl=0
Diagnoses - main ICD10: Z29 Need for other prophylactic measures	yes	no	no	no	UK Biobank	Z29	http://www.nealelab.is/uk-biobank	https://www.dropbox.com/s/1at8el49pigjhsp/Z29.gwas.imputed_v3.both_sexes.tsv.bgz?dl=0
Contracture of joint	yes	no	no	no	UK Biobank	M13_CONTRACTUREJOINT	http://www.nealelab.is/uk-biobank	https://www.dropbox.com/s/3l6vxk22et3lk6a/M13_CONTRACTUREJOINT.gwas.imputed_v3.both_sexes.tsv.bgz?dl=0
Treatment/medication code: tacrolimus	yes	no	no	no	UK Biobank	20003_1140911642	http://www.nealelab.is/uk-biobank	https://www.dropbox.com/s/vvvkyxkloflrttc/20003_1140911642.gwas.imputed_v3.both_sexes.tsv.bgz?dl=0
Diagnoses - main ICD10: I62 Other nontraumatic intracranial haemorrhage	yes	no	no	no	UK Biobank	I62	http://www.nealelab.is/uk-biobank	https://www.dropbox.com/s/eaznh6s01cqsw46/I62.gwas.imputed_v3.both_sexes.tsv.bgz?dl=0
Treatment/medication code: fentanyl	yes	no	no	no	UK Biobank	20003_1140880956	http://www.nealelab.is/uk-biobank	https://www.dropbox.com/s/8e27qzp1qmn6lq8/20003_1140880956.gwas.imputed_v3.both_sexes.tsv.bgz?dl=0
Other and unspecified degenerative diseases of nervous system	yes	no	no	no	UK Biobank	G6_DEGENOTH	http://www.nealelab.is/uk-biobank	https://www.dropbox.com/s/ms8hhe34hhsvrji/G6_DEGENOTH.gwas.imputed_v3.both_sexes.tsv.bgz?dl=0
Other and unspecified skin changes due to chronic exposure to nonionizing radiation	yes	no	no	no	UK Biobank	L12_NONIONRADISKINNAS	http://www.nealelab.is/uk-biobank	https://www.dropbox.com/s/vbbmg5zizrhnbrv/L12_NONIONRADISKINNAS.gwas.imputed_v3.both_sexes.tsv.bgz?dl=0
Diagnoses - main ICD10: R54 Senility	yes	no	no	no	UK Biobank	R54	http://www.nealelab.is/uk-biobank	https://www.dropbox.com/s/n1p6tmafq0xeszh/R54.gwas.imputed_v3.both_sexes.tsv.bgz?dl=0
Disorders of brain, other and unspecified	yes	no	no	no	UK Biobank	G6_DISBROTHUNS	http://www.nealelab.is/uk-biobank	https://www.dropbox.com/s/cvo269l2mbvtr4j/G6_DISBROTHUNS.gwas.imputed_v3.both_sexes.tsv.bgz?dl=0
Treatment/medication code: allergy relief antihistamine 4mg tablet	yes	no	no	no	UK Biobank	20003_1141194224	http://www.nealelab.is/uk-biobank	https://www.dropbox.com/s/l3x6bapyst4zi14/20003_1141194224.gwas.imputed_v3.both_sexes.tsv.bgz?dl=0
Treatment/medication code: diprosalic ointment	yes	no	no	no	UK Biobank	20003_1140882618	http://www.nealelab.is/uk-biobank	https://www.dropbox.com/s/npay7ur634if7kf/20003_1140882618.gwas.imputed_v3.both_sexes.tsv.bgz?dl=0
Mature T/NK-cell lymphomas	yes	no	no	no	UK Biobank	C_TNK_LYMPHOMA	http://www.nealelab.is/uk-biobank	https://www.dropbox.com/s/9dpfbl6ttxmf3e9/C_TNK_LYMPHOMA.gwas.imputed_v3.both_sexes.tsv.bgz?dl=0
Diagnoses - main ICD10: G95 Other diseases of spinal cord	yes	no	no	no	UK Biobank	G95	http://www.nealelab.is/uk-biobank	https://www.dropbox.com/s/d8obcmses3k6i2x/G95.gwas.imputed_v3.both_sexes.tsv.bgz?dl=0
Diagnoses - main ICD10: T86 Failure and rejection of transplanted organs and tissues	yes	no	no	no	UK Biobank	T86	http://www.nealelab.is/uk-biobank	https://www.dropbox.com/s/9kgncmjgrmcrq8o/T86.gwas.imputed_v3.both_sexes.tsv.bgz?dl=0
Treatment/medication code: reductil 10mg capsule	yes	no	no	no	UK Biobank	20003_1141174508	http://www.nealelab.is/uk-biobank	https://www.dropbox.com/s/ai4ygbul2hvhqga/20003_1141174508.gwas.imputed_v3.both_sexes.tsv.bgz?dl=0
Diagnoses - main ICD10: I27 Other pulmonary heart diseases	yes	no	no	no	UK Biobank	I27	http://www.nealelab.is/uk-biobank	https://www.dropbox.com/s/m1dmgq8fh2nonhb/I27.gwas.imputed_v3.both_sexes.tsv.bgz?dl=0
Treatment/medication code: daktacort cream	yes	no	no	no	UK Biobank	20003_1140882910	http://www.nealelab.is/uk-biobank	https://www.dropbox.com/s/kytk1anh79n7l70/20003_1140882910.gwas.imputed_v3.both_sexes.tsv.bgz?dl=0
Diagnoses - main ICD10: C21 Malignant neoplasm of anus and anal canal	yes	no	no	no	UK Biobank	C21	http://www.nealelab.is/uk-biobank	https://www.dropbox.com/s/bcyvu52zicn174f/C21.gwas.imputed_v3.both_sexes.tsv.bgz?dl=0
Diagnoses - main ICD10: F20 Schizophrenia	yes	no	no	no	UK Biobank	F20	http://www.nealelab.is/uk-biobank	https://www.dropbox.com/s/yloh4qff9xz7bbz/F20.gwas.imputed_v3.both_sexes.tsv.bgz?dl=0
Diagnoses - main ICD10: S20 Superficial injury of thorax	yes	no	no	no	UK Biobank	S20	http://www.nealelab.is/uk-biobank	https://www.dropbox.com/s/ypp2hnb2kxum9ps/S20.gwas.imputed_v3.both_sexes.tsv.bgz?dl=0
Malignant neoplasm of liver and intrahepatic bile ducts	yes	no	no	no	UK Biobank	C_LIVER_INTRAHEPATIC_BILE_DUCTS	http://www.nealelab.is/uk-biobank	https://www.dropbox.com/s/o4veqbmds0l7b09/C_LIVER_INTRAHEPATIC_BILE_DUCTS.gwas.imputed_v3.both_sexes.tsv.bgz?dl=0
Other pulmonary heart/vessel disease	yes	no	no	no	UK Biobank	I9_PULMOTHHD	http://www.nealelab.is/uk-biobank	https://www.dropbox.com/s/4hlkt3f3atjzcko/I9_PULMOTHHD.gwas.imputed_v3.both_sexes.tsv.bgz?dl=0
Diagnoses - main ICD10: C61 Malignant neoplasm of prostate	yes	no	no	no	UK Biobank	C61	http://www.nealelab.is/uk-biobank	https://www.dropbox.com/s/dsjhfvbnmbpcjgb/C61.gwas.imputed_v3.both_sexes.tsv.bgz?dl=0
Ever had laser treatment for glaucoma or high eye pressure: Both eyes	yes	no	no	no	UK Biobank	5327_4	http://www.nealelab.is/uk-biobank	https://www.dropbox.com/s/tyv0dnrs9zrbo33/5327_4.gwas.imputed_v3.both_sexes.tsv.bgz?dl=0
Age heart attack diagnosed	yes	no	no	no	UK Biobank	3894_irnt	http://www.nealelab.is/uk-biobank	https://www.dropbox.com/s/3u3aib7ujcbu7wn/3894_irnt.gwas.imputed_v3.both_sexes.tsv.bgz?dl=0
Diagnoses - main ICD10: N48 Other disorders of penis	yes	no	no	no	UK Biobank	N48	http://www.nealelab.is/uk-biobank	https://www.dropbox.com/s/q4wwp09sa0mm1hk/N48.gwas.imputed_v3.both_sexes.tsv.bgz?dl=0
Diagnoses - main ICD10: H59 Postprocedural disorders of eye and adnexa, not elsewhere classified	yes	no	no	no	UK Biobank	H59	http://www.nealelab.is/uk-biobank	https://www.dropbox.com/s/0xdr3wno6dnig0y/H59.gwas.imputed_v3.both_sexes.tsv.bgz?dl=0
Postprocedural disorders of eye and adnexa, not elsewhere classified	yes	no	no	no	UK Biobank	H7_EYEPOSTOP	http://www.nealelab.is/uk-biobank	https://www.dropbox.com/s/43ftb8nxilmcc3l/H7_EYEPOSTOP.gwas.imputed_v3.both_sexes.tsv.bgz?dl=0
Diagnoses - main ICD10: S68 Traumatic amputation of wrist and hand	yes	no	no	no	UK Biobank	S68	http://www.nealelab.is/uk-biobank	https://www.dropbox.com/s/696ysjprs8kb4hl/S68.gwas.imputed_v3.both_sexes.tsv.bgz?dl=0
Destinations on discharge from hospital (recoded): High security psychiatric hospital: NHS	yes	no	no	no	UK Biobank	41248_3001	http://www.nealelab.is/uk-biobank	https://www.dropbox.com/s/xvfcmmpex5sjpxq/41248_3001.gwas.imputed_v3.both_sexes.v2.tsv.bgz?dl=0
Gout, unspecified	yes	no	no	no	UK Biobank	GOUT_NOS	http://www.nealelab.is/uk-biobank	https://www.dropbox.com/s/ab53hr62lvci64s/GOUT_NOS.gwas.imputed_v3.both_sexes.tsv.bgz?dl=0
Arterial embolism and thrombosis of lower extremity artery	yes	no	no	no	UK Biobank	I9_ARTEMBTHRLOW	http://www.nealelab.is/uk-biobank	https://www.dropbox.com/s/1wb6c3w791zl8e5/I9_ARTEMBTHRLOW.gwas.imputed_v3.both_sexes.tsv.bgz?dl=0
Deformity of finger(s)	yes	no	no	no	UK Biobank	M13_FINGERDEFORM	http://www.nealelab.is/uk-biobank	https://www.dropbox.com/s/zsezgezz97i8grj/M13_FINGERDEFORM.gwas.imputed_v3.both_sexes.tsv.bgz?dl=0
Other and unsepcified mononeuropathies, also in other diseases	yes	no	no	no	UK Biobank	G6_MONOOTHUNS	http://www.nealelab.is/uk-biobank	https://www.dropbox.com/s/bbpxozsngevffvp/G6_MONOOTHUNS.gwas.imputed_v3.both_sexes.tsv.bgz?dl=0
Diagnoses - main ICD10: I82 Other venous embolism and thrombosis	yes	no	no	no	UK Biobank	I82	http://www.nealelab.is/uk-biobank	https://www.dropbox.com/s/acrmcsi51iuyexw/I82.gwas.imputed_v3.both_sexes.tsv.bgz?dl=0
Treatment/medication code: fludrocortisone	yes	no	no	no	UK Biobank	20003_1140884672	http://www.nealelab.is/uk-biobank	https://www.dropbox.com/s/xdfdr2qw5dv13kn/20003_1140884672.gwas.imputed_v3.both_sexes.tsv.bgz?dl=0
Medial epicondylitis	yes	no	no	no	UK Biobank	M13_MEDIALEPICOND	http://www.nealelab.is/uk-biobank	https://www.dropbox.com/s/8fa6wixfcq2yvl3/M13_MEDIALEPICOND.gwas.imputed_v3.both_sexes.tsv.bgz?dl=0
Treatment/medication code: tenofovir	yes	no	no	no	UK Biobank	20003_1141179764	http://www.nealelab.is/uk-biobank	https://www.dropbox.com/s/0i223woc005lyn0/20003_1141179764.gwas.imputed_v3.both_sexes.tsv.bgz?dl=0
Illnesses of adopted mother: Lung cancer	yes	no	no	no	UK Biobank	20113_3	http://www.nealelab.is/uk-biobank	https://www.dropbox.com/s/if7rjuj9bftp8eo/20113_3.gwas.imputed_v3.both_sexes.v2.tsv.bgz?dl=0
Treatment/medication code: indometacin	yes	no	no	no	UK Biobank	20003_1140909936	http://www.nealelab.is/uk-biobank	https://www.dropbox.com/s/n7ponmek9ktifcw/20003_1140909936.gwas.imputed_v3.both_sexes.tsv.bgz?dl=0
History of psychiatric care on admission: One or more previous psychiatric episodes with another Health Care Provider	yes	no	no	no	UK Biobank	41218_2	http://www.nealelab.is/uk-biobank	https://www.dropbox.com/s/8y2ryrdn7fbx91s/41218_2.gwas.imputed_v3.both_sexes.v2.tsv.bgz?dl=0
Oher and unspecified postprocedural disorders of eye and adnexa	yes	no	no	no	UK Biobank	H7_POSTOPEYENAS	http://www.nealelab.is/uk-biobank	https://www.dropbox.com/s/hzem6epbm6qzbue/H7_POSTOPEYENAS.gwas.imputed_v3.both_sexes.tsv.bgz?dl=0
Treatment/medication code: mucodyne 375mg capsule	yes	no	no	no	UK Biobank	20003_1140862952	http://www.nealelab.is/uk-biobank	https://www.dropbox.com/s/bqciusihsrnjygf/20003_1140862952.gwas.imputed_v3.both_sexes.tsv.bgz?dl=0
Diagnoses - main ICD10: J86 Pyothorax	yes	no	no	no	UK Biobank	J86	http://www.nealelab.is/uk-biobank	https://www.dropbox.com/s/thkj5i26cy3yan3/J86.gwas.imputed_v3.both_sexes.tsv.bgz?dl=0
Diagnoses - main ICD10: J15 Bacterial pneumonia, not elsewhere classified	yes	no	no	no	UK Biobank	J15	http://www.nealelab.is/uk-biobank	https://www.dropbox.com/s/x183kfnbjt38nvm/J15.gwas.imputed_v3.both_sexes.tsv.bgz?dl=0
Treatment/medication code: arcoxia 60mg tablet	yes	no	no	no	UK Biobank	20003_1141180148	http://www.nealelab.is/uk-biobank	https://www.dropbox.com/s/6nvuy3n041j4oif/20003_1141180148.gwas.imputed_v3.both_sexes.tsv.bgz?dl=0
Diagnoses - main ICD10: M10 Gout	yes	no	no	no	UK Biobank	M10	http://www.nealelab.is/uk-biobank	https://www.dropbox.com/s/7l26kh3kfduu7gh/M10.gwas.imputed_v3.both_sexes.tsv.bgz?dl=0
Gout, FINNGEN	yes	no	no	no	UK Biobank	GOUT	http://www.nealelab.is/uk-biobank	https://www.dropbox.com/s/vit5al463kh6gcw/GOUT.gwas.imputed_v3.both_sexes.tsv.bgz?dl=0
Treatment/medication code: mycophenolate	yes	no	no	no	UK Biobank	20003_1140925978	http://www.nealelab.is/uk-biobank	https://www.dropbox.com/s/hmexw0vgjry7n8w/20003_1140925978.gwas.imputed_v3.both_sexes.tsv.bgz?dl=0
Diagnoses - main ICD10: C45 Mesothelioma	yes	no	no	no	UK Biobank	C45	http://www.nealelab.is/uk-biobank	https://www.dropbox.com/s/zfi7cfi5pikr4un/C45.gwas.imputed_v3.both_sexes.tsv.bgz?dl=0
Treatment/medication code: tramacet 325mg/37.5mg tablet	yes	no	no	no	UK Biobank	20003_1141190960	http://www.nealelab.is/uk-biobank	https://www.dropbox.com/s/2j178s8anxnecpe/20003_1141190960.gwas.imputed_v3.both_sexes.tsv.bgz?dl=0
Diagnoses - main ICD10: K00 Disorders of tooth development and eruption	yes	no	no	no	UK Biobank	K00	http://www.nealelab.is/uk-biobank	https://www.dropbox.com/s/j7buxbghweum5g5/K00.gwas.imputed_v3.both_sexes.tsv.bgz?dl=0
Diagnoses - main ICD10: S91 Open wound of ankle and foot	yes	no	no	no	UK Biobank	S91	http://www.nealelab.is/uk-biobank	https://www.dropbox.com/s/oh3k3bg9u8ip2ij/S91.gwas.imputed_v3.both_sexes.tsv.bgz?dl=0
Dissection of aorta	yes	no	no	no	UK Biobank	I9_AORTDIS	http://www.nealelab.is/uk-biobank	https://www.dropbox.com/s/mf5amxxeoa5eauv/I9_AORTDIS.gwas.imputed_v3.both_sexes.tsv.bgz?dl=0
Type of tobacco previously smoked: Cigars or pipes	yes	no	no	no	UK Biobank	2877_3	http://www.nealelab.is/uk-biobank	https://www.dropbox.com/s/rgoa08tzadk4a3c/2877_3.gwas.imputed_v3.both_sexes.tsv.bgz?dl=0
Treatment/medication code: dovonex 50micrograms/g cream	yes	no	no	no	UK Biobank	20003_1140864184	http://www.nealelab.is/uk-biobank	https://www.dropbox.com/s/spgoquovahae0i4/20003_1140864184.gwas.imputed_v3.both_sexes.tsv.bgz?dl=0
Diagnoses - main ICD10: L50 Urticaria	yes	no	no	no	UK Biobank	L50	http://www.nealelab.is/uk-biobank	https://www.dropbox.com/s/f06irrtm68vyudt/L50.gwas.imputed_v3.both_sexes.tsv.bgz?dl=0
Urticaria	yes	no	no	no	UK Biobank	L12_URTICARIA	http://www.nealelab.is/uk-biobank	https://www.dropbox.com/s/4ihj0tfqu98ijfp/L12_URTICARIA.gwas.imputed_v3.both_sexes.tsv.bgz?dl=0
Treatment/medication code: gamolenic acid	yes	no	no	no	UK Biobank	20003_1140880072	http://www.nealelab.is/uk-biobank	https://www.dropbox.com/s/qklii5i4t9z31zi/20003_1140880072.gwas.imputed_v3.both_sexes.tsv.bgz?dl=0
Type of tobacco currently smoked: Cigars or pipes	yes	no	no	no	UK Biobank	3446_3	http://www.nealelab.is/uk-biobank	https://www.dropbox.com/s/5h3q55t2pyx0dd8/3446_3.gwas.imputed_v3.both_sexes.tsv.bgz?dl=0
Treatment/medication code: fucibet cream	yes	no	no	no	UK Biobank	20003_1140882776	http://www.nealelab.is/uk-biobank	https://www.dropbox.com/s/s13asqhf5u0ch8c/20003_1140882776.gwas.imputed_v3.both_sexes.tsv.bgz?dl=0
Treatment/medication code: flucloxacillin	yes	no	no	no	UK Biobank	20003_1140872694	http://www.nealelab.is/uk-biobank	https://www.dropbox.com/s/5g4f8l6aef95v3k/20003_1140872694.gwas.imputed_v3.both_sexes.tsv.bgz?dl=0
Diagnoses - main ICD10: C49 Malignant neoplasm of other connective and soft tissue	yes	no	no	no	UK Biobank	C49	http://www.nealelab.is/uk-biobank	https://www.dropbox.com/s/ehufsyfe6pqk3cu/C49.gwas.imputed_v3.both_sexes.tsv.bgz?dl=0
Treatment/medication code: zimovane ls 3.75mg tablet	yes	no	no	no	UK Biobank	20003_1140928004	http://www.nealelab.is/uk-biobank	https://www.dropbox.com/s/xdgsykgv5qqsxzd/20003_1140928004.gwas.imputed_v3.both_sexes.tsv.bgz?dl=0
Diagnoses - main ICD10: E03 Other hypothyroidism	yes	no	no	no	UK Biobank	E03	http://www.nealelab.is/uk-biobank	https://www.dropbox.com/s/gnwjnqdiw32n7kh/E03.gwas.imputed_v3.both_sexes.tsv.bgz?dl=0
Other and unspecified psoriasis	yes	no	no	no	UK Biobank	L12_PSORI_NAS	http://www.nealelab.is/uk-biobank	https://www.dropbox.com/s/0zhb717k26oz2w7/L12_PSORI_NAS.gwas.imputed_v3.both_sexes.tsv.bgz?dl=0
Treatment/medication code: tetralysal 300 capsule	yes	no	no	no	UK Biobank	20003_1140873476	http://www.nealelab.is/uk-biobank	https://www.dropbox.com/s/kd1ht95owcovbeo/20003_1140873476.gwas.imputed_v3.both_sexes.tsv.bgz?dl=0
Treatment/medication code: asacol mr 400mg e/c tablet	yes	no	no	no	UK Biobank	20003_1141188658	http://www.nealelab.is/uk-biobank	https://www.dropbox.com/s/asj04geogup4xyq/20003_1141188658.gwas.imputed_v3.both_sexes.tsv.bgz?dl=0
Age at menopause (last menstrual period)	yes	no	no	no	ReproGen	NA	PMID: 26414677	https://www.reprogen.org/data_download.html
Benign paroxysmal vertigo	yes	no	no	no	UK Biobank	H8_BPV	http://www.nealelab.is/uk-biobank	https://www.dropbox.com/s/b0kvwqfec9rgzat/H8_BPV.gwas.imputed_v3.both_sexes.tsv.bgz?dl=0
Diagnoses - main ICD10: I22 Subsequent myocardial infarction	yes	no	no	no	UK Biobank	I22	http://www.nealelab.is/uk-biobank	https://www.dropbox.com/s/5xwsu138dj9wo1i/I22.gwas.imputed_v3.both_sexes.tsv.bgz?dl=0
Total Cholesterol	yes	no	no	no	GLGC (Global Lipids Genetics Consortium)	NA	PMID: 24097068	http://csg.sph.umich.edu/willer/public/lipids2013/
Diagnoses - main ICD10: J43 Emphysema	yes	no	no	no	UK Biobank	J43	http://www.nealelab.is/uk-biobank	https://www.dropbox.com/s/u2u4qhz0j243gly/J43.gwas.imputed_v3.both_sexes.tsv.bgz?dl=0
Aortic aneurysm	yes	no	no	no	UK Biobank	I9_AORTANEUR	http://www.nealelab.is/uk-biobank	https://www.dropbox.com/s/w6q1psej6k0c7g4/I9_AORTANEUR.gwas.imputed_v3.both_sexes.tsv.bgz?dl=0
Dementia	yes	no	no	no	UK Biobank	F5_DEMENTIA	http://www.nealelab.is/uk-biobank	https://www.dropbox.com/s/wnwwwdaoh1yh3it/F5_DEMENTIA.gwas.imputed_v3.both_sexes.tsv.bgz?dl=0
Underlying (primary) cause of death: ICD10: C71.9 Brain, unspecified	yes	no	no	no	UK Biobank	40001_C719	http://www.nealelab.is/uk-biobank	https://www.dropbox.com/s/w43d4qavtw5i1id/40001_C719.gwas.imputed_v3.both_sexes.tsv.bgz?dl=0
Treatment/medication code: captopril	yes	no	no	no	UK Biobank	20003_1140860750	http://www.nealelab.is/uk-biobank	https://www.dropbox.com/s/a1nnntd3f3p6iss/20003_1140860750.gwas.imputed_v3.both_sexes.tsv.bgz?dl=0
Lifetime number of same-sex sexual partners	yes	no	no	no	UK Biobank	3669	http://www.nealelab.is/uk-biobank	https://www.dropbox.com/s/9z3hh20lhq6eeoi/3669.gwas.imputed_v3.both_sexes.tsv.bgz?dl=0
Diagnoses - main ICD10: Q66 Congenital deformities of feet	yes	no	no	no	UK Biobank	Q66	http://www.nealelab.is/uk-biobank	https://www.dropbox.com/s/n379dcda0gti2ti/Q66.gwas.imputed_v3.both_sexes.tsv.bgz?dl=0
Conductive hearing loss, unspecified	yes	no	no	no	UK Biobank	H8_HL_CON_NAS	http://www.nealelab.is/uk-biobank	https://www.dropbox.com/s/tjc69s7g4ysqain/H8_HL_CON_NAS.gwas.imputed_v3.both_sexes.tsv.bgz?dl=0
Diagnoses - main ICD10: N45 Orchitis and epididymitis	yes	no	no	no	UK Biobank	N45	http://www.nealelab.is/uk-biobank	https://www.dropbox.com/s/mp9i087xtdjqpi8/N45.gwas.imputed_v3.both_sexes.tsv.bgz?dl=0
Treatment/medication code: angitil sr 90 m/r capsule	yes	no	no	no	UK Biobank	20003_1140917428	http://www.nealelab.is/uk-biobank	https://www.dropbox.com/s/6lajfnuapgdfzal/20003_1140917428.gwas.imputed_v3.both_sexes.tsv.bgz?dl=0
Hair/balding pattern: Pattern 1	yes	no	no	no	UK Biobank	2395_1	http://www.nealelab.is/uk-biobank	https://www.dropbox.com/s/blhu6h24713tce1/2395_1.gwas.imputed_v3.both_sexes.tsv.bgz?dl=0
3mm asymmetry angle (left)	yes	no	no	no	UK Biobank	5111_irnt	http://www.nealelab.is/uk-biobank	https://www.dropbox.com/s/5lv71z0653ouz6c/5111_irnt.gwas.imputed_v3.female.tsv.bgz?dl=0
3mm asymmetry angle (right)	yes	no	no	no	UK Biobank	5108_irnt	http://www.nealelab.is/uk-biobank	https://www.dropbox.com/s/blp00vo7n6rddhy/5108_irnt.gwas.imputed_v3.female.tsv.bgz?dl=0
3mm asymmetry index (left)	yes	no	no	no	UK Biobank	5156_irnt	http://www.nealelab.is/uk-biobank	https://www.dropbox.com/s/7y9gg7pkstkbv75/5156_irnt.gwas.imputed_v3.female.tsv.bgz?dl=0
3mm asymmetry index (right)	yes	no	no	no	UK Biobank	5159_irnt	http://www.nealelab.is/uk-biobank	https://www.dropbox.com/s/lydblt3vvjbh5kb/5159_irnt.gwas.imputed_v3.female.tsv.bgz?dl=0
3mm cylindrical power (left)	yes	no	no	no	UK Biobank	5119_irnt	http://www.nealelab.is/uk-biobank	https://www.dropbox.com/s/7o2j50iqd5bf1o6/5119_irnt.gwas.imputed_v3.female.tsv.bgz?dl=0
3mm cylindrical power (right)	yes	no	no	no	UK Biobank	5116_irnt	http://www.nealelab.is/uk-biobank	https://www.dropbox.com/s/mhwuzrxbh68n92i/5116_irnt.gwas.imputed_v3.female.tsv.bgz?dl=0
3mm cylindrical power angle (left)	yes	no	no	no	UK Biobank	5112_irnt	http://www.nealelab.is/uk-biobank	https://www.dropbox.com/s/i15mxtfeibyrqnd/5112_irnt.gwas.imputed_v3.female.tsv.bgz?dl=0
3mm cylindrical power angle (right)	yes	no	no	no	UK Biobank	5115_irnt	http://www.nealelab.is/uk-biobank	https://www.dropbox.com/s/2dqkb0i2o3ow21x/5115_irnt.gwas.imputed_v3.female.tsv.bgz?dl=0
3mm index of best keratometry results (left)	yes	no	no	no	UK Biobank	5292	http://www.nealelab.is/uk-biobank	https://www.dropbox.com/s/382926b2dtd5ndu/5292.gwas.imputed_v3.female.tsv.bgz?dl=0
3mm regularity index (left)	yes	no	no	no	UK Biobank	5163_irnt	http://www.nealelab.is/uk-biobank	https://www.dropbox.com/s/nt5jj285jl0krvj/5163_irnt.gwas.imputed_v3.female.tsv.bgz?dl=0
3mm regularity index (right)	yes	no	no	no	UK Biobank	5160_irnt	http://www.nealelab.is/uk-biobank	https://www.dropbox.com/s/skad56zdyweuwn5/5160_irnt.gwas.imputed_v3.female.tsv.bgz?dl=0
3mm strong meridian (left)	yes	no	no	no	UK Biobank	5135_irnt	http://www.nealelab.is/uk-biobank	https://www.dropbox.com/s/t4w83ayznyfep6l/5135_irnt.gwas.imputed_v3.female.tsv.bgz?dl=0
3mm strong meridian (right)	yes	no	no	no	UK Biobank	5132_irnt	http://www.nealelab.is/uk-biobank	https://www.dropbox.com/s/wjl7105o6493fsm/5132_irnt.gwas.imputed_v3.female.tsv.bgz?dl=0
3mm strong meridian angle (left)	yes	no	no	no	UK Biobank	5104_irnt	http://www.nealelab.is/uk-biobank	https://www.dropbox.com/s/h2q6ufj1lkuz614/5104_irnt.gwas.imputed_v3.female.tsv.bgz?dl=0
3mm strong meridian angle (right)	yes	no	no	no	UK Biobank	5107_irnt	http://www.nealelab.is/uk-biobank	https://www.dropbox.com/s/4eviph3mdzyn2pk/5107_irnt.gwas.imputed_v3.female.tsv.bgz?dl=0
3mm weak meridian (left)	yes	no	no	no	UK Biobank	5096_irnt	http://www.nealelab.is/uk-biobank	https://www.dropbox.com/s/hgiz70ai5lhibkh/5096_irnt.gwas.imputed_v3.female.tsv.bgz?dl=0
3mm weak meridian (right)	yes	no	no	no	UK Biobank	5099_irnt	http://www.nealelab.is/uk-biobank	https://www.dropbox.com/s/399ciq1i4y9ma0u/5099_irnt.gwas.imputed_v3.female.tsv.bgz?dl=0
3mm weak meridian angle (left)	yes	no	no	no	UK Biobank	5103_irnt	http://www.nealelab.is/uk-biobank	https://www.dropbox.com/s/lyfbk6vyftjgqto/5103_irnt.gwas.imputed_v3.female.tsv.bgz?dl=0
3mm weak meridian angle (right)	yes	no	no	no	UK Biobank	5100_irnt	http://www.nealelab.is/uk-biobank	https://www.dropbox.com/s/05etujy21rgmehq/5100_irnt.gwas.imputed_v3.female.tsv.bgz?dl=0
6mm asymmetry angle (left)	yes	no	no	no	UK Biobank	5110_irnt	http://www.nealelab.is/uk-biobank	https://www.dropbox.com/s/otklsug8vs6w1zy/5110_irnt.gwas.imputed_v3.female.tsv.bgz?dl=0
6mm asymmetry angle (right)	yes	no	no	no	UK Biobank	5109_irnt	http://www.nealelab.is/uk-biobank	https://www.dropbox.com/s/vsm3ee6pj4ht20e/5109_irnt.gwas.imputed_v3.female.tsv.bgz?dl=0
6mm asymmetry index (left)	yes	no	no	no	UK Biobank	5157_irnt	http://www.nealelab.is/uk-biobank	https://www.dropbox.com/s/j3tw1w8rurftgj7/5157_irnt.gwas.imputed_v3.female.tsv.bgz?dl=0
6mm asymmetry index (right)	yes	no	no	no	UK Biobank	5158_irnt	http://www.nealelab.is/uk-biobank	https://www.dropbox.com/s/n2r919s4685wppz/5158_irnt.gwas.imputed_v3.female.tsv.bgz?dl=0
6mm cylindrical power (left)	yes	no	no	no	UK Biobank	5118_irnt	http://www.nealelab.is/uk-biobank	https://www.dropbox.com/s/syphuhw8zt4cmjt/5118_irnt.gwas.imputed_v3.female.tsv.bgz?dl=0
6mm cylindrical power (right)	yes	no	no	no	UK Biobank	5117_irnt	http://www.nealelab.is/uk-biobank	https://www.dropbox.com/s/loyvr5w9tca37am/5117_irnt.gwas.imputed_v3.female.tsv.bgz?dl=0
6mm cylindrical power angle (left)	yes	no	no	no	UK Biobank	5113_irnt	http://www.nealelab.is/uk-biobank	https://www.dropbox.com/s/kl1ygr1qmi25hjj/5113_irnt.gwas.imputed_v3.female.tsv.bgz?dl=0
6mm cylindrical power angle (right)	yes	no	no	no	UK Biobank	5114_irnt	http://www.nealelab.is/uk-biobank	https://www.dropbox.com/s/k3g29271k9j70v0/5114_irnt.gwas.imputed_v3.female.tsv.bgz?dl=0
6mm index of best keratometry results (right)	yes	no	no	no	UK Biobank	5251	http://www.nealelab.is/uk-biobank	https://www.dropbox.com/s/vtldo2k99xmx4bp/5251.gwas.imputed_v3.female.tsv.bgz?dl=0
6mm regularity index (left)	yes	no	no	no	UK Biobank	5162_irnt	http://www.nealelab.is/uk-biobank	https://www.dropbox.com/s/0lgkuy53zqalzqb/5162_irnt.gwas.imputed_v3.female.tsv.bgz?dl=0
6mm regularity index (right)	yes	no	no	no	UK Biobank	5161_irnt	http://www.nealelab.is/uk-biobank	https://www.dropbox.com/s/s7nifxokt16ia1p/5161_irnt.gwas.imputed_v3.female.tsv.bgz?dl=0
6mm strong meridian (left)	yes	no	no	no	UK Biobank	5134_irnt	http://www.nealelab.is/uk-biobank	https://www.dropbox.com/s/0hwcn44ewyvif7i/5134_irnt.gwas.imputed_v3.female.tsv.bgz?dl=0
6mm strong meridian (right)	yes	no	no	no	UK Biobank	5133_irnt	http://www.nealelab.is/uk-biobank	https://www.dropbox.com/s/9mvzaomi47le75e/5133_irnt.gwas.imputed_v3.female.tsv.bgz?dl=0
6mm strong meridian angle (left)	yes	no	no	no	UK Biobank	5105_irnt	http://www.nealelab.is/uk-biobank	https://www.dropbox.com/s/579s3f7gt0c9lk8/5105_irnt.gwas.imputed_v3.female.tsv.bgz?dl=0
6mm strong meridian angle (right)	yes	no	no	no	UK Biobank	5106_irnt	http://www.nealelab.is/uk-biobank	https://www.dropbox.com/s/iqem3sb0lv45jpa/5106_irnt.gwas.imputed_v3.female.tsv.bgz?dl=0
6mm weak meridian (left)	yes	no	no	no	UK Biobank	5097_irnt	http://www.nealelab.is/uk-biobank	https://www.dropbox.com/s/cryi1xups10gmhw/5097_irnt.gwas.imputed_v3.female.tsv.bgz?dl=0
6mm weak meridian (right)	yes	no	no	no	UK Biobank	5098_irnt	http://www.nealelab.is/uk-biobank	https://www.dropbox.com/s/wx7zx5dw6yfljpj/5098_irnt.gwas.imputed_v3.female.tsv.bgz?dl=0
6mm weak meridian angle (left)	yes	no	no	no	UK Biobank	5102_irnt	http://www.nealelab.is/uk-biobank	https://www.dropbox.com/s/qxa4mgkkt0cr40j/5102_irnt.gwas.imputed_v3.female.tsv.bgz?dl=0
6mm weak meridian angle (right)	yes	no	no	no	UK Biobank	5101_irnt	http://www.nealelab.is/uk-biobank	https://www.dropbox.com/s/lanedhkmwjfjbj7/5101_irnt.gwas.imputed_v3.female.tsv.bgz?dl=0
Able to confide	yes	no	no	no	UK Biobank	2110	http://www.nealelab.is/uk-biobank	https://www.dropbox.com/s/b02gh6mxa4rfsz1/2110.gwas.imputed_v3.female.tsv.bgz?dl=0
Able to pay rent/mortgage as an adult	yes	no	no	no	UK Biobank	20525	http://www.nealelab.is/uk-biobank	https://www.dropbox.com/s/b84x4xeok1hs8sx/20525.gwas.imputed_v3.female.tsv.bgz?dl=0
Able to walk or cycle unaided for 10 minutes	yes	no	no	no	UK Biobank	6017	http://www.nealelab.is/uk-biobank	https://www.dropbox.com/s/grskhlx0j6xvdtt/6017.gwas.imputed_v3.female.tsv.bgz?dl=0
Actions taken following self-harm: Need hospital treatment (eg A&E)	yes	no	no	no	UK Biobank	20554_3	http://www.nealelab.is/uk-biobank	https://www.dropbox.com/s/idzvk592sry2y6b/20554_3.gwas.imputed_v3.female.tsv.bgz?dl=0
Actions taken following self-harm: Receive help from friends / family / neighbours	yes	no	no	no	UK Biobank	20554_6	http://www.nealelab.is/uk-biobank	https://www.dropbox.com/s/gwfzi8xq189jf1n/20554_6.gwas.imputed_v3.female.tsv.bgz?dl=0
Actions taken following self-harm: See anyone from psychiatric or mental health services, including liaison services	yes	no	no	no	UK Biobank	20554_1	http://www.nealelab.is/uk-biobank	https://www.dropbox.com/s/o5wcr3tkqahme4g/20554_1.gwas.imputed_v3.female.tsv.bgz?dl=0
Actions taken following self-harm: See own GP	yes	no	no	no	UK Biobank	20554_5	http://www.nealelab.is/uk-biobank	https://www.dropbox.com/s/bcj283c6ibf1ql1/20554_5.gwas.imputed_v3.female.tsv.bgz?dl=0
Activities undertaken to treat anxiety: Other therapeutic activities such as mindfulness, yoga or art classes	yes	no	no	no	UK Biobank	20550_3	http://www.nealelab.is/uk-biobank	https://www.dropbox.com/s/s65pe3gs0tycd89/20550_3.gwas.imputed_v3.female.tsv.bgz?dl=0
Activities undertaken to treat anxiety: Talking therapies, such as psychotherapy, counselling, group therapy or CBT	yes	no	no	no	UK Biobank	20550_1	http://www.nealelab.is/uk-biobank	https://www.dropbox.com/s/pw31nmtzrhxguew/20550_1.gwas.imputed_v3.female.tsv.bgz?dl=0
Activities undertaken to treat depression: Other therapeutic activities such as mindfulness, yoga or art classes	yes	no	no	no	UK Biobank	20547_3	http://www.nealelab.is/uk-biobank	https://www.dropbox.com/s/zqs8ga27saw525w/20547_3.gwas.imputed_v3.female.tsv.bgz?dl=0
Activities undertaken to treat depression: Talking therapies, such as psychotherapy, counselling, group therapy or CBT	yes	no	no	no	UK Biobank	20547_1	http://www.nealelab.is/uk-biobank	https://www.dropbox.com/s/ro2z8hmbmzo8xmz/20547_1.gwas.imputed_v3.female.tsv.bgz?dl=0
Acute gastritis	yes	no	no	no	UK Biobank	K11_ACUTGASTR	http://www.nealelab.is/uk-biobank	https://www.dropbox.com/s/88c8pmoo93nuvp1/K11_ACUTGASTR.gwas.imputed_v3.female.tsv.bgz?dl=0
Added milk to filtered coffee	yes	no	no	no	UK Biobank	100280	http://www.nealelab.is/uk-biobank	https://www.dropbox.com/s/dzxk03i056rrdg0/100280.gwas.imputed_v3.female.tsv.bgz?dl=0
Added milk to instant coffee	yes	no	no	no	UK Biobank	100260	http://www.nealelab.is/uk-biobank	https://www.dropbox.com/s/ph2k1mx1dpwocyh/100260.gwas.imputed_v3.female.tsv.bgz?dl=0
Added milk to standard tea	yes	no	no	no	UK Biobank	100460	http://www.nealelab.is/uk-biobank	https://www.dropbox.com/s/lrjdqjxf551er3b/100460.gwas.imputed_v3.female.tsv.bgz?dl=0
Adhesive capsulitis of shoulder	yes	no	no	no	UK Biobank	M13_ADHCAPSULITIS	http://www.nealelab.is/uk-biobank	https://www.dropbox.com/s/yvy2tt8vjrtyku0/M13_ADHCAPSULITIS.gwas.imputed_v3.female.tsv.bgz?dl=0
Adopted as a child	yes	no	no	no	UK Biobank	1767	http://www.nealelab.is/uk-biobank	https://www.dropbox.com/s/ymz0dpy2u0gmxmt/1767.gwas.imputed_v3.female.tsv.bgz?dl=0
Adult-onset Still disease	yes	no	no	no	UK Biobank	STILL_ADULT	http://www.nealelab.is/uk-biobank	https://www.dropbox.com/s/gmdzvetoxlr7hxm/STILL_ADULT.gwas.imputed_v3.female.tsv.bgz?dl=0
Age asthma diagnosed	yes	no	no	no	UK Biobank	3786_irnt	http://www.nealelab.is/uk-biobank	https://www.dropbox.com/s/wp7g62py2677sd2/3786_irnt.gwas.imputed_v3.female.tsv.bgz?dl=0
Age asthma diagnosed by doctor	yes	no	no	no	UK Biobank	22147_irnt	http://www.nealelab.is/uk-biobank	https://www.dropbox.com/s/lg5kqc8zsm3psa1/22147_irnt.gwas.imputed_v3.female.tsv.bgz?dl=0
Age at first episode of depression	yes	no	no	no	UK Biobank	20433_irnt	http://www.nealelab.is/uk-biobank	https://www.dropbox.com/s/36l1u06abwhdn00/20433_irnt.gwas.imputed_v3.female.tsv.bgz?dl=0
Age at last episode of depression	yes	no	no	no	UK Biobank	20434_irnt	http://www.nealelab.is/uk-biobank	https://www.dropbox.com/s/swldhgkqp0mgnhz/20434_irnt.gwas.imputed_v3.female.tsv.bgz?dl=0
Age at recruitment	yes	no	no	no	UK Biobank	age	http://www.nealelab.is/uk-biobank	https://www.dropbox.com/s/aykelftt83d88sn/age.gwas.imputed_v3.female.tsv.bgz?dl=0
Age completed full time education	yes	no	no	no	UK Biobank	845	http://www.nealelab.is/uk-biobank	https://www.dropbox.com/s/35t28r2gxdoamee/845.gwas.imputed_v3.female.tsv.bgz?dl=0
Age first had sexual intercourse	yes	no	no	no	UK Biobank	2139_irnt	http://www.nealelab.is/uk-biobank	https://www.dropbox.com/s/9rri6w52vfe5pcm/2139_irnt.gwas.imputed_v3.female.tsv.bgz?dl=0
Age hay fever, rhinitis or eczema diagnosed	yes	no	no	no	UK Biobank	3761_raw	http://www.nealelab.is/uk-biobank	https://www.dropbox.com/s/cyian6a2tybm4y0/3761_raw.gwas.imputed_v3.female.tsv.bgz?dl=0
Age hay fever, rhinitis or eczema diagnosed	yes	no	no	no	UK Biobank	3761_irnt	http://www.nealelab.is/uk-biobank	https://www.dropbox.com/s/4nejvmarndiw93f/3761_irnt.gwas.imputed_v3.female.tsv.bgz?dl=0
Age hayfever or allergic rhinitis diagnosed by doctor	yes	no	no	no	UK Biobank	22146_irnt	http://www.nealelab.is/uk-biobank	https://www.dropbox.com/s/6hjihsc36l6a7qo/22146_irnt.gwas.imputed_v3.female.tsv.bgz?dl=0
Age high blood pressure diagnosed	yes	no	no	no	UK Biobank	2966_irnt	http://www.nealelab.is/uk-biobank	https://www.dropbox.com/s/hiu7uvjxahpsqb5/2966_irnt.gwas.imputed_v3.female.tsv.bgz?dl=0
Age of stopping smoking	yes	no	no	no	UK Biobank	22507_irnt	http://www.nealelab.is/uk-biobank	https://www.dropbox.com/s/adkh84754frkd5u/22507_irnt.gwas.imputed_v3.female.tsv.bgz?dl=0
Age started smoking in current smokers	yes	no	no	no	UK Biobank	3436_irnt	http://www.nealelab.is/uk-biobank	https://www.dropbox.com/s/mjo9rbo2du4kler/3436_irnt.gwas.imputed_v3.female.tsv.bgz?dl=0
Age started smoking in former smokers	yes	no	no	no	UK Biobank	2867_irnt	http://www.nealelab.is/uk-biobank	https://www.dropbox.com/s/tpob28mi3r1h71d/2867_irnt.gwas.imputed_v3.female.tsv.bgz?dl=0
Age started wearing glasses or contact lenses	yes	no	no	no	UK Biobank	2217_irnt	http://www.nealelab.is/uk-biobank	https://www.dropbox.com/s/2izqp3i8x4weouf/2217_irnt.gwas.imputed_v3.female.tsv.bgz?dl=0
Age when last took cannabis	yes	no	no	no	UK Biobank	20455_irnt	http://www.nealelab.is/uk-biobank	https://www.dropbox.com/s/vwddpx7e2taowr2/20455_irnt.gwas.imputed_v3.female.tsv.bgz?dl=0
Alanine aminotransferase (U/L)	yes	no	no	no	UK Biobank	30620_irnt	http://www.nealelab.is/uk-biobank	https://www.dropbox.com/s/6bzt2eras5rv2zl/30620_irnt.gwas.imputed_v3.female.tsv.bgz?dl=0
Albumin (g/L)	yes	no	no	no	UK Biobank	30600_irnt	http://www.nealelab.is/uk-biobank	https://www.dropbox.com/s/8gh3kc0r8jd1leg/30600_irnt.gwas.imputed_v3.female.tsv.bgz?dl=0
Alcohol	yes	no	no	no	UK Biobank	100022	http://www.nealelab.is/uk-biobank	https://www.dropbox.com/s/efjttg7tql6qup5/100022.gwas.imputed_v3.female.tsv.bgz?dl=0
Alcohol consumed	yes	no	no	no	UK Biobank	100580	http://www.nealelab.is/uk-biobank	https://www.dropbox.com/s/wg9270wcsqn6re8/100580.gwas.imputed_v3.female.tsv.bgz?dl=0
Alcohol drinker status: Current	yes	no	no	no	UK Biobank	20117_2	http://www.nealelab.is/uk-biobank	https://www.dropbox.com/s/z1liylwuyww2z22/20117_2.gwas.imputed_v3.female.tsv.bgz?dl=0
Alcohol drinker status: Never	yes	no	no	no	UK Biobank	20117_0	http://www.nealelab.is/uk-biobank	https://www.dropbox.com/s/aadssnql77d626i/20117_0.gwas.imputed_v3.female.tsv.bgz?dl=0
Alcohol drinker status: Previous	yes	no	no	no	UK Biobank	20117_1	http://www.nealelab.is/uk-biobank	https://www.dropbox.com/s/q0vs8lqoosh5il2/20117_1.gwas.imputed_v3.female.tsv.bgz?dl=0
Alcohol intake versus 10 years previously	yes	no	no	no	UK Biobank	1628	http://www.nealelab.is/uk-biobank	https://www.dropbox.com/s/i0kvtwj0sy0n7fv/1628.gwas.imputed_v3.female.tsv.bgz?dl=0
Alcohol usually taken with meals	yes	no	no	no	UK Biobank	1618	http://www.nealelab.is/uk-biobank	https://www.dropbox.com/s/y6udpg71j9h5rix/1618.gwas.imputed_v3.female.tsv.bgz?dl=0
Alkaline phosphatase (U/L)	yes	no	no	no	UK Biobank	30610_irnt	http://www.nealelab.is/uk-biobank	https://www.dropbox.com/s/n5k7hoqq10ipae8/30610_irnt.gwas.imputed_v3.female.tsv.bgz?dl=0
Amount of alcohol drunk on a typical drinking day	yes	no	no	no	UK Biobank	20403	http://www.nealelab.is/uk-biobank	https://www.dropbox.com/s/jwumg42gkmr7l8f/20403.gwas.imputed_v3.female.tsv.bgz?dl=0
Anaesthetics administered during delivery: Epidural or caudal, and spinal anaesthetic	yes	no	no	no	UK Biobank	41219_6	http://www.nealelab.is/uk-biobank	https://www.dropbox.com/s/u02m9n29xdkzx5p/41219_6.gwas.imputed_v3.female.v2.tsv.bgz?dl=0
Anaesthetics administered during delivery: General anaesthetic	yes	no	no	no	UK Biobank	41219_1	http://www.nealelab.is/uk-biobank	https://www.dropbox.com/s/wig4ngr9ynxr2lk/41219_1.gwas.imputed_v3.female.v2.tsv.bgz?dl=0
Anaesthetics administered post delivery: Epidural or caudal anaesthetic	yes	no	no	no	UK Biobank	41220_2	http://www.nealelab.is/uk-biobank	https://www.dropbox.com/s/tru0ppd5k835ebn/41220_2.gwas.imputed_v3.female.v2.tsv.bgz?dl=0
Anaesthetics administered post delivery: General anaesthetic	yes	no	no	no	UK Biobank	41220_1	http://www.nealelab.is/uk-biobank	https://www.dropbox.com/s/gvsqmezs3oghvrk/41220_1.gwas.imputed_v3.female.v2.tsv.bgz?dl=0
Answered sexual history questions	yes	no	no	no	UK Biobank	2129	http://www.nealelab.is/uk-biobank	https://www.dropbox.com/s/u7upd811vpirgfk/2129.gwas.imputed_v3.female.tsv.bgz?dl=0
Anxiety disorders	yes	no	no	no	UK Biobank	KRA_PSY_ANXIETY	http://www.nealelab.is/uk-biobank	https://www.dropbox.com/s/zikq6v6lmhwcqls/KRA_PSY_ANXIETY.gwas.imputed_v3.female.tsv.bgz?dl=0
Any dementia	yes	no	no	no	UK Biobank	KRA_PSY_DEMENTIA	http://www.nealelab.is/uk-biobank	https://www.dropbox.com/s/vjif41f0ptbtxsi/KRA_PSY_DEMENTIA.gwas.imputed_v3.female.tsv.bgz?dl=0
Any ICDMAIN event in hilmo or causes of death	yes	no	no	no	UK Biobank	ICDMAIN_ANY_ENTRY	http://www.nealelab.is/uk-biobank	https://www.dropbox.com/s/xroh7qfsm5x6xoi/ICDMAIN_ANY_ENTRY.gwas.imputed_v3.female.tsv.bgz?dl=0
Any mental disorder	yes	no	no	no	UK Biobank	KRA_PSY_ANYMENTAL	http://www.nealelab.is/uk-biobank	https://www.dropbox.com/s/wfwwd038gz24hul/KRA_PSY_ANYMENTAL.gwas.imputed_v3.female.tsv.bgz?dl=0
Apoliprotein B (g/L)	yes	no	no	no	UK Biobank	30640_irnt	http://www.nealelab.is/uk-biobank	https://www.dropbox.com/s/efmz9p82ui5zvrf/30640_irnt.gwas.imputed_v3.female.tsv.bgz?dl=0
Apple intake	yes	no	no	no	UK Biobank	104450	http://www.nealelab.is/uk-biobank	https://www.dropbox.com/s/k5h678eozan7bfo/104450.gwas.imputed_v3.female.tsv.bgz?dl=0
Arm fat percentage (left)	yes	yes	no	no	UK Biobank	23123_irnt	http://www.nealelab.is/uk-biobank	https://www.dropbox.com/s/g4deusoqg0xw6cf/23123_irnt.gwas.imputed_v3.female.tsv.bgz?dl=0
Arm fat percentage (right)	yes	yes	no	no	UK Biobank	23119_irnt	http://www.nealelab.is/uk-biobank	https://www.dropbox.com/s/vsb4fg64aktik1z/23119_irnt.gwas.imputed_v3.female.tsv.bgz?dl=0
Waist circumference	yes	yes	no	no	UK Biobank	48_irnt	http://www.nealelab.is/uk-biobank	https://www.dropbox.com/s/kht3fz4qyjampjx/48_irnt.gwas.imputed_v3.female.tsv.bgz?dl=0
Arterial embolism and thrombosis	yes	no	no	no	UK Biobank	I9_ARTEMBTHR	http://www.nealelab.is/uk-biobank	https://www.dropbox.com/s/tvlzc53cm4lwx8f/I9_ARTEMBTHR.gwas.imputed_v3.female.tsv.bgz?dl=0
Arthropathic psoriasis	yes	no	no	no	UK Biobank	L12_PSORI_ARTHRO	http://www.nealelab.is/uk-biobank	https://www.dropbox.com/s/x3l7rs3p57uyee1/L12_PSORI_ARTHRO.gwas.imputed_v3.female.tsv.bgz?dl=0
Arthrosis	yes	no	no	no	UK Biobank	M13_ARTHROSIS	http://www.nealelab.is/uk-biobank	https://www.dropbox.com/s/rt64dxgweyfsafj/M13_ARTHROSIS.gwas.imputed_v3.female.tsv.bgz?dl=0
Aspartate aminotransferase (U/L)	yes	no	no	no	UK Biobank	30650_irnt	http://www.nealelab.is/uk-biobank	https://www.dropbox.com/s/wjki7ems4k7a45d/30650_irnt.gwas.imputed_v3.female.tsv.bgz?dl=0
Asthma, hospital admissions 1	yes	no	no	no	UK Biobank	ASTHMA_HOSPITAL1	http://www.nealelab.is/uk-biobank	https://www.dropbox.com/s/708tcnxt7ku5db1/ASTHMA_HOSPITAL1.gwas.imputed_v3.female.tsv.bgz?dl=0
Asthma-related opportunistic infections	yes	no	no	no	UK Biobank	ASTHMA_OPPORTUNIST_INFECTIONS	http://www.nealelab.is/uk-biobank	https://www.dropbox.com/s/0wa1n1n8gba4jgs/ASTHMA_OPPORTUNIST_INFECTIONS.gwas.imputed_v3.female.tsv.bgz?dl=0
Astigmatism angle (left)	yes	no	no	no	UK Biobank	5089_irnt	http://www.nealelab.is/uk-biobank	https://www.dropbox.com/s/j1sf1xpsauuff3p/5089_irnt.gwas.imputed_v3.female.tsv.bgz?dl=0
Astigmatism angle (right)	yes	no	no	no	UK Biobank	5088_irnt	http://www.nealelab.is/uk-biobank	https://www.dropbox.com/s/jmb44mgl8ozaae6/5088_irnt.gwas.imputed_v3.female.tsv.bgz?dl=0
Atrophic disorders of skin	yes	no	no	no	UK Biobank	L12_ATROPHICSKIN	http://www.nealelab.is/uk-biobank	https://www.dropbox.com/s/jq3g16whur7lc4v/L12_ATROPHICSKIN.gwas.imputed_v3.female.tsv.bgz?dl=0
Attempted fluid intelligence (FI) test.	yes	no	no	no	UK Biobank	4924	http://www.nealelab.is/uk-biobank	https://www.dropbox.com/s/123q0dkjj84dya6/4924.gwas.imputed_v3.female.tsv.bgz?dl=0
Attendance/disability/mobility allowance: Attendance allowance	yes	no	no	no	UK Biobank	6146_1	http://www.nealelab.is/uk-biobank	https://www.dropbox.com/s/kwd2rcdfllgwsco/6146_1.gwas.imputed_v3.female.tsv.bgz?dl=0
Attendance/disability/mobility allowance: Blue badge	yes	no	no	no	UK Biobank	6146_3	http://www.nealelab.is/uk-biobank	https://www.dropbox.com/s/zhrq89twm34j4c3/6146_3.gwas.imputed_v3.female.tsv.bgz?dl=0
Attendance/disability/mobility allowance: Disability living allowance	yes	no	no	no	UK Biobank	6146_2	http://www.nealelab.is/uk-biobank	https://www.dropbox.com/s/ioiop1funjug2g8/6146_2.gwas.imputed_v3.female.tsv.bgz?dl=0
Average 16-hour sound level of noise pollution	yes	no	no	no	UK Biobank	24023_irnt	http://www.nealelab.is/uk-biobank	https://www.dropbox.com/s/caa9xjhiurzpa94/24023_irnt.gwas.imputed_v3.female.tsv.bgz?dl=0
Average 24-hour sound level of noise pollution	yes	no	no	no	UK Biobank	24024_irnt	http://www.nealelab.is/uk-biobank	https://www.dropbox.com/s/4kan43tahiml5u0/24024_irnt.gwas.imputed_v3.female.tsv.bgz?dl=0
Average daytime sound level of noise pollution	yes	no	no	no	UK Biobank	24020_irnt	http://www.nealelab.is/uk-biobank	https://www.dropbox.com/s/bkk7nt7xi7qcwz2/24020_irnt.gwas.imputed_v3.female.tsv.bgz?dl=0
Average evening sound level of noise pollution	yes	no	no	no	UK Biobank	24021_irnt	http://www.nealelab.is/uk-biobank	https://www.dropbox.com/s/ho8svlyvvmzsgar/24021_irnt.gwas.imputed_v3.female.tsv.bgz?dl=0
Average monthly beer plus cider intake	yes	no	no	no	UK Biobank	4429	http://www.nealelab.is/uk-biobank	https://www.dropbox.com/s/i4o7jercz4n5r7j/4429.gwas.imputed_v3.female.tsv.bgz?dl=0
Average monthly champagne plus white wine intake	yes	no	no	no	UK Biobank	4418	http://www.nealelab.is/uk-biobank	https://www.dropbox.com/s/xw8vbbjy6q3rzml/4418.gwas.imputed_v3.female.tsv.bgz?dl=0
Average monthly fortified wine intake	yes	no	no	no	UK Biobank	4451	http://www.nealelab.is/uk-biobank	https://www.dropbox.com/s/i93cdmjn01ejztz/4451.gwas.imputed_v3.female.tsv.bgz?dl=0
Average monthly intake of other alcoholic drinks	yes	no	no	no	UK Biobank	4462	http://www.nealelab.is/uk-biobank	https://www.dropbox.com/s/mmbe9pedu0vnyzl/4462.gwas.imputed_v3.female.tsv.bgz?dl=0
Average monthly red wine intake	yes	no	no	no	UK Biobank	4407	http://www.nealelab.is/uk-biobank	https://www.dropbox.com/s/99ejrtdlmfvwg86/4407.gwas.imputed_v3.female.tsv.bgz?dl=0
Average monthly spirits intake	yes	no	no	no	UK Biobank	4440	http://www.nealelab.is/uk-biobank	https://www.dropbox.com/s/dd1r2rv8g50xcg7/4440.gwas.imputed_v3.female.tsv.bgz?dl=0
Average night-time sound level of noise pollution	yes	no	no	no	UK Biobank	24022_irnt	http://www.nealelab.is/uk-biobank	https://www.dropbox.com/s/g5kmno70ossrw9d/24022_irnt.gwas.imputed_v3.female.tsv.bgz?dl=0
Average total household income before tax	yes	no	no	no	UK Biobank	738	http://www.nealelab.is/uk-biobank	https://www.dropbox.com/s/f9iuj58csni93v0/738.gwas.imputed_v3.female.tsv.bgz?dl=0
Average weekly beer plus cider intake	yes	no	no	no	UK Biobank	1588	http://www.nealelab.is/uk-biobank	https://www.dropbox.com/s/5xo3afh7eo55lpe/1588.gwas.imputed_v3.female.tsv.bgz?dl=0
Average weekly champagne plus white wine intake	yes	no	no	no	UK Biobank	1578	http://www.nealelab.is/uk-biobank	https://www.dropbox.com/s/b36t952gjpgl4x9/1578.gwas.imputed_v3.female.tsv.bgz?dl=0
Average weekly fortified wine intake	yes	no	no	no	UK Biobank	1608	http://www.nealelab.is/uk-biobank	https://www.dropbox.com/s/rau9krlglxzw8yn/1608.gwas.imputed_v3.female.tsv.bgz?dl=0
Average weekly red wine intake	yes	no	no	no	UK Biobank	1568	http://www.nealelab.is/uk-biobank	https://www.dropbox.com/s/5gc85pu173ozkm4/1568.gwas.imputed_v3.female.tsv.bgz?dl=0
Average weekly spirits intake	yes	no	no	no	UK Biobank	1598	http://www.nealelab.is/uk-biobank	https://www.dropbox.com/s/i2i86ko8l5bbyba/1598.gwas.imputed_v3.female.tsv.bgz?dl=0
Avoided activities or situations because of previous stressful experience in past month	yes	no	no	no	UK Biobank	20495	http://www.nealelab.is/uk-biobank	https://www.dropbox.com/s/7oer3xik6s88m9f/20495.gwas.imputed_v3.female.tsv.bgz?dl=0
Back pain for 3+ months	yes	no	no	no	UK Biobank	3571	http://www.nealelab.is/uk-biobank	https://www.dropbox.com/s/itvul51rdv2s2zw/3571.gwas.imputed_v3.female.tsv.bgz?dl=0
Bacterial pneumonia (organism specified)	yes	no	no	no	UK Biobank	PNEUMOBACTKNOWN	http://www.nealelab.is/uk-biobank	https://www.dropbox.com/s/y42zxdl2zuduehb/PNEUMOBACTKNOWN.gwas.imputed_v3.female.tsv.bgz?dl=0
Banana intake	yes	no	no	no	UK Biobank	104460	http://www.nealelab.is/uk-biobank	https://www.dropbox.com/s/pdoni0aavlceliu/104460.gwas.imputed_v3.female.tsv.bgz?dl=0
Barret oesophagus	yes	no	no	no	UK Biobank	K11_BARRET	http://www.nealelab.is/uk-biobank	https://www.dropbox.com/s/3rzwh2hic8n8par/K11_BARRET.gwas.imputed_v3.female.tsv.bgz?dl=0
Basophill count	yes	no	no	no	UK Biobank	30160	http://www.nealelab.is/uk-biobank	https://www.dropbox.com/s/tlup8ubiad7yoz0/30160.gwas.imputed_v3.female.tsv.bgz?dl=0
Basophill percentage	yes	no	no	no	UK Biobank	30220_irnt	http://www.nealelab.is/uk-biobank	https://www.dropbox.com/s/9ba4z5h0bvakrth/30220_irnt.gwas.imputed_v3.female.tsv.bgz?dl=0
Beef intake	yes	no	no	no	UK Biobank	103020	http://www.nealelab.is/uk-biobank	https://www.dropbox.com/s/etms1v8pfldd8w1/103020.gwas.imputed_v3.female.tsv.bgz?dl=0
Beef intake	yes	no	no	no	UK Biobank	1369	http://www.nealelab.is/uk-biobank	https://www.dropbox.com/s/o73g9csyhcs64ry/1369.gwas.imputed_v3.female.tsv.bgz?dl=0
Been in a confiding relationship as an adult	yes	no	no	no	UK Biobank	20522	http://www.nealelab.is/uk-biobank	https://www.dropbox.com/s/q0fgpb4youy619t/20522.gwas.imputed_v3.female.tsv.bgz?dl=0
Been in serious accident believed to be life-threatening	yes	no	no	no	UK Biobank	20526	http://www.nealelab.is/uk-biobank	https://www.dropbox.com/s/ofd72pedmzn0i10/20526.gwas.imputed_v3.female.tsv.bgz?dl=0
Been involved in combat or exposed to war-zone	yes	no	no	no	UK Biobank	20527	http://www.nealelab.is/uk-biobank	https://www.dropbox.com/s/bnoigy6922wgsx9/20527.gwas.imputed_v3.female.tsv.bgz?dl=0
Beer/cider intake	yes	no	no	no	UK Biobank	100710	http://www.nealelab.is/uk-biobank	https://www.dropbox.com/s/ks1s70f118h0gme/100710.gwas.imputed_v3.female.tsv.bgz?dl=0
Behavioural and miscellaneous addictions: Something else not mentioned	yes	no	no	no	UK Biobank	20552_1	http://www.nealelab.is/uk-biobank	https://www.dropbox.com/s/jvdg95igenrenk3/20552_1.gwas.imputed_v3.female.tsv.bgz?dl=0
Belief that own life is meaningful	yes	no	no	no	UK Biobank	20460	http://www.nealelab.is/uk-biobank	https://www.dropbox.com/s/i73ii74897p24sg/20460.gwas.imputed_v3.female.tsv.bgz?dl=0
Belittlement by partner or ex-partner as an adult	yes	no	no	no	UK Biobank	20521	http://www.nealelab.is/uk-biobank	https://www.dropbox.com/s/dv19i5gkfjndi41/20521.gwas.imputed_v3.female.tsv.bgz?dl=0
Bilateral oophorectomy (both ovaries removed)	yes	no	no	no	UK Biobank	2834	http://www.nealelab.is/uk-biobank	https://www.dropbox.com/s/kv8opu4mr0oxka4/2834.gwas.imputed_v3.female.tsv.bgz?dl=0
Bipolar and major depression status: Bipolar I Disorder	yes	no	no	no	UK Biobank	20126_1	http://www.nealelab.is/uk-biobank	https://www.dropbox.com/s/56hm7c3j21uy7qq/20126_1.gwas.imputed_v3.female.tsv.bgz?dl=0
Bipolar and major depression status: No Bipolar or Depression	yes	no	no	no	UK Biobank	20126_0	http://www.nealelab.is/uk-biobank	https://www.dropbox.com/s/er6b4jrqp7gcpc3/20126_0.gwas.imputed_v3.female.tsv.bgz?dl=0
Bipolar and major depression status: Probable Recurrent major depression (moderate)	yes	no	no	no	UK Biobank	20126_4	http://www.nealelab.is/uk-biobank	https://www.dropbox.com/s/s0q6615mhcl7y8j/20126_4.gwas.imputed_v3.female.tsv.bgz?dl=0
Bipolar and major depression status: Probable Recurrent major depression (severe)	yes	no	no	no	UK Biobank	20126_3	http://www.nealelab.is/uk-biobank	https://www.dropbox.com/s/tfyakx9vy6myqso/20126_3.gwas.imputed_v3.female.tsv.bgz?dl=0
Bipolar and major depression status: Single Probable major depression episode	yes	no	no	no	UK Biobank	20126_5	http://www.nealelab.is/uk-biobank	https://www.dropbox.com/s/979vsbsnk6px641/20126_5.gwas.imputed_v3.female.tsv.bgz?dl=0
Bipolar disorder status	yes	no	no	no	UK Biobank	20122	http://www.nealelab.is/uk-biobank	https://www.dropbox.com/s/s977tg2wrygwra9/20122.gwas.imputed_v3.female.tsv.bgz?dl=0
Birth weight	yes	no	no	no	UK Biobank	20022_irnt	http://www.nealelab.is/uk-biobank	https://www.dropbox.com/s/5hkpc57be498kb4/20022_irnt.gwas.imputed_v3.female.tsv.bgz?dl=0
Birth weight of first child	yes	no	no	no	UK Biobank	2744	http://www.nealelab.is/uk-biobank	https://www.dropbox.com/s/rz2qrgx3u7jco5q/2744.gwas.imputed_v3.female.tsv.bgz?dl=0
Blood clot, DVT, bronchitis, emphysema, asthma, rhinitis, eczema, allergy diagnosed by doctor: Blood clot in the leg (DVT)	yes	no	no	no	UK Biobank	6152_5	http://www.nealelab.is/uk-biobank	https://www.dropbox.com/s/c9ko6cbyechzp18/6152_5.gwas.imputed_v3.female.tsv.bgz?dl=0
Blood clot, DVT, bronchitis, emphysema, asthma, rhinitis, eczema, allergy diagnosed by doctor: Blood clot in the lung	yes	no	no	no	UK Biobank	6152_7	http://www.nealelab.is/uk-biobank	https://www.dropbox.com/s/rkfqin8n3ujv3ya/6152_7.gwas.imputed_v3.female.tsv.bgz?dl=0
Blood clot, DVT, bronchitis, emphysema, asthma, rhinitis, eczema, allergy diagnosed by doctor: Emphysema/chronic bronchitis	yes	no	no	no	UK Biobank	6152_6	http://www.nealelab.is/uk-biobank	https://www.dropbox.com/s/s15s3ik146q5tjw/6152_6.gwas.imputed_v3.female.tsv.bgz?dl=0
Blood clot, DVT, bronchitis, emphysema, asthma, rhinitis, eczema, allergy diagnosed by doctor: Hayfever, allergic rhinitis or eczema	yes	no	no	no	UK Biobank	6152_9	http://www.nealelab.is/uk-biobank	https://www.dropbox.com/s/pilc9lvzdu8wktv/6152_9.gwas.imputed_v3.female.tsv.bgz?dl=0
Blood clot, DVT, bronchitis, emphysema, asthma, rhinitis, eczema, allergy diagnosed by doctor: None of the above	yes	no	no	no	UK Biobank	6152_100	http://www.nealelab.is/uk-biobank	https://www.dropbox.com/s/mvs8tibh0f5u8d6/6152_100.gwas.imputed_v3.female.tsv.bgz?dl=0
Bread consumed	yes	no	no	no	UK Biobank	100940	http://www.nealelab.is/uk-biobank	https://www.dropbox.com/s/897uev4y0wog0f4/100940.gwas.imputed_v3.female.tsv.bgz?dl=0
Bread intake	yes	no	no	no	UK Biobank	1438_irnt	http://www.nealelab.is/uk-biobank	https://www.dropbox.com/s/x07dv3nx9wdacn2/1438_irnt.gwas.imputed_v3.female.tsv.bgz?dl=0
Bread type: Brown	yes	no	no	no	UK Biobank	1448_2	http://www.nealelab.is/uk-biobank	https://www.dropbox.com/s/eyzroauvv1ri4vg/1448_2.gwas.imputed_v3.female.tsv.bgz?dl=0
Bread type: Other type of bread	yes	no	no	no	UK Biobank	1448_4	http://www.nealelab.is/uk-biobank	https://www.dropbox.com/s/amddgfmqvqyzcsd/1448_4.gwas.imputed_v3.female.tsv.bgz?dl=0
Bread type: White	yes	no	no	no	UK Biobank	1448_1	http://www.nealelab.is/uk-biobank	https://www.dropbox.com/s/csf66rb7hpoxtdz/1448_1.gwas.imputed_v3.female.tsv.bgz?dl=0
Bread type: Wholemeal or wholegrain	yes	no	no	no	UK Biobank	1448_3	http://www.nealelab.is/uk-biobank	https://www.dropbox.com/s/0hpccmvla9cyj2p/1448_3.gwas.imputed_v3.female.tsv.bgz?dl=0
Breakfast cereal consumed	yes	no	no	no	UK Biobank	100760	http://www.nealelab.is/uk-biobank	https://www.dropbox.com/s/hp83hr8bphq1usj/100760.gwas.imputed_v3.female.tsv.bgz?dl=0
Breastfed as a baby	yes	no	no	no	UK Biobank	1677	http://www.nealelab.is/uk-biobank	https://www.dropbox.com/s/umcm1qkk6z6y9h0/1677.gwas.imputed_v3.female.tsv.bgz?dl=0
Breathing problems during period of job: No	yes	no	no	no	UK Biobank	22616_0	http://www.nealelab.is/uk-biobank	https://www.dropbox.com/s/vv2ziacym8jjb01/22616_0.gwas.imputed_v3.female.tsv.bgz?dl=0
Breathing problems during period of job: Yes	yes	no	no	no	UK Biobank	22616_1	http://www.nealelab.is/uk-biobank	https://www.dropbox.com/s/bn4zaezay9rhx0g/22616_1.gwas.imputed_v3.female.tsv.bgz?dl=0
Breathing problems improved/stopped away from workplace or on holiday: No	yes	no	no	no	UK Biobank	22618_0	http://www.nealelab.is/uk-biobank	https://www.dropbox.com/s/9g6quecdy7zcda2/22618_0.gwas.imputed_v3.female.tsv.bgz?dl=0
Breathing problems improved/stopped away from workplace or on holiday: Yes	yes	no	no	no	UK Biobank	22618_1	http://www.nealelab.is/uk-biobank	https://www.dropbox.com/s/4dyccl7c0gk75cu/22618_1.gwas.imputed_v3.female.tsv.bgz?dl=0
Breathing problems responsible for leaving job: No	yes	no	no	no	UK Biobank	22619_0	http://www.nealelab.is/uk-biobank	https://www.dropbox.com/s/2ws9010u2k1ixo2/22619_0.gwas.imputed_v3.female.tsv.bgz?dl=0
Breathing problems responsible for leaving job: Yes	yes	no	no	no	UK Biobank	22619_1	http://www.nealelab.is/uk-biobank	https://www.dropbox.com/s/hkiwcegcri8pcer/22619_1.gwas.imputed_v3.female.tsv.bgz?dl=0
Bring up phlegm/sputum/mucus on most days	yes	no	no	no	UK Biobank	22504	http://www.nealelab.is/uk-biobank	https://www.dropbox.com/s/eh41sjpnbxpdr95/22504.gwas.imputed_v3.female.tsv.bgz?dl=0
Calcium	yes	no	no	no	UK Biobank	100024_irnt	http://www.nealelab.is/uk-biobank	https://www.dropbox.com/s/s27bgcn01a75q57/100024_irnt.gwas.imputed_v3.female.tsv.bgz?dl=0
Calcium (mmol/L)	yes	no	no	no	UK Biobank	30680_irnt	http://www.nealelab.is/uk-biobank	https://www.dropbox.com/s/p3p5emw8k2c3hn5/30680_irnt.gwas.imputed_v3.female.tsv.bgz?dl=0
Cancer code, self-reported: basal cell carcinoma	yes	no	no	no	UK Biobank	20001_1061	http://www.nealelab.is/uk-biobank	https://www.dropbox.com/s/hh6mw999retbcfh/20001_1061.gwas.imputed_v3.female.tsv.bgz?dl=0
Cancer code, self-reported: bladder cancer	yes	no	no	no	UK Biobank	20001_1035	http://www.nealelab.is/uk-biobank	https://www.dropbox.com/s/qo4mekx1fjer4rj/20001_1035.gwas.imputed_v3.female.tsv.bgz?dl=0
Cancer code, self-reported: breast cancer	yes	no	no	no	UK Biobank	20001_1002	http://www.nealelab.is/uk-biobank	https://www.dropbox.com/s/2hfdwdoh52pw64b/20001_1002.gwas.imputed_v3.female.tsv.bgz?dl=0
Cancer code, self-reported: cervical cancer	yes	no	no	no	UK Biobank	20001_1041	http://www.nealelab.is/uk-biobank	https://www.dropbox.com/s/uirk8rmdhmyana7/20001_1041.gwas.imputed_v3.female.tsv.bgz?dl=0
Cancer code, self-reported: cin/pre-cancer cells cervix	yes	no	no	no	UK Biobank	20001_1072	http://www.nealelab.is/uk-biobank	https://www.dropbox.com/s/lycbkev4dclsatf/20001_1072.gwas.imputed_v3.female.tsv.bgz?dl=0
Cancer code, self-reported: kidney/renal cell cancer	yes	no	no	no	UK Biobank	20001_1034	http://www.nealelab.is/uk-biobank	https://www.dropbox.com/s/a4xsnp6l41sk6yo/20001_1034.gwas.imputed_v3.female.tsv.bgz?dl=0
Cancer code, self-reported: malignant melanoma	yes	no	no	no	UK Biobank	20001_1059	http://www.nealelab.is/uk-biobank	https://www.dropbox.com/s/vao6wbmmufac2ny/20001_1059.gwas.imputed_v3.female.tsv.bgz?dl=0
Cancer code, self-reported: non-melanoma skin cancer	yes	no	no	no	UK Biobank	20001_1060	http://www.nealelab.is/uk-biobank	https://www.dropbox.com/s/7a0acz8z6bnv1rx/20001_1060.gwas.imputed_v3.female.tsv.bgz?dl=0
Cancer code, self-reported: rectal cancer	yes	no	no	no	UK Biobank	20001_1023	http://www.nealelab.is/uk-biobank	https://www.dropbox.com/s/yfo7pyy0zgdq34y/20001_1023.gwas.imputed_v3.female.tsv.bgz?dl=0
Cancer code, self-reported: rodent ulcer	yes	no	no	no	UK Biobank	20001_1073	http://www.nealelab.is/uk-biobank	https://www.dropbox.com/s/c4jsdlkcby6g83y/20001_1073.gwas.imputed_v3.female.tsv.bgz?dl=0
Cancer code, self-reported: skin cancer	yes	no	no	no	UK Biobank	20001_1003	http://www.nealelab.is/uk-biobank	https://www.dropbox.com/s/zlu2dt0p1tb277g/20001_1003.gwas.imputed_v3.female.tsv.bgz?dl=0
Cancer code, self-reported: squamous cell carcinoma	yes	no	no	no	UK Biobank	20001_1062	http://www.nealelab.is/uk-biobank	https://www.dropbox.com/s/vv00wvcp9an68dt/20001_1062.gwas.imputed_v3.female.tsv.bgz?dl=0
Cancer code, self-reported: thyroid cancer	yes	no	no	no	UK Biobank	20001_1065	http://www.nealelab.is/uk-biobank	https://www.dropbox.com/s/ulimm6fmt6r54kt/20001_1065.gwas.imputed_v3.female.tsv.bgz?dl=0
Cancer code, self-reported: unclassifiable	yes	no	no	no	UK Biobank	20001_99999	http://www.nealelab.is/uk-biobank	https://www.dropbox.com/s/5f9xum4vzh2uecc/20001_99999.gwas.imputed_v3.female.tsv.bgz?dl=0
Cancer code, self-reported: uterine/endometrial cancer	yes	no	no	no	UK Biobank	20001_1040	http://www.nealelab.is/uk-biobank	https://www.dropbox.com/s/a6hxa2xh6ke726y/20001_1040.gwas.imputed_v3.female.tsv.bgz?dl=0
Cancer diagnosed by doctor	yes	no	no	no	UK Biobank	2453	http://www.nealelab.is/uk-biobank	https://www.dropbox.com/s/18etx1tbapiohp5/2453.gwas.imputed_v3.female.tsv.bgz?dl=0
Cancer year/age first occurred	yes	no	no	no	UK Biobank	84_irnt	http://www.nealelab.is/uk-biobank	https://www.dropbox.com/s/6grvrxoj811ud5x/84_irnt.gwas.imputed_v3.female.tsv.bgz?dl=0
Carbohydrate	yes	no	no	no	UK Biobank	100005_irnt	http://www.nealelab.is/uk-biobank	https://www.dropbox.com/s/sb6sg0cucs1u217/100005_irnt.gwas.imputed_v3.female.tsv.bgz?dl=0
Cardiac arrhytmias, COPD co-morbidities	yes	no	no	no	UK Biobank	CARDIAC_ARRHYTM	http://www.nealelab.is/uk-biobank	https://www.dropbox.com/s/jpwdhl3jmklv2h8/CARDIAC_ARRHYTM.gwas.imputed_v3.female.tsv.bgz?dl=0
Cardiomyopathies, Primary/intrinsic	yes	no	no	no	UK Biobank	I9_CARDMPRI	http://www.nealelab.is/uk-biobank	https://www.dropbox.com/s/pwv79ni536c4v97/I9_CARDMPRI.gwas.imputed_v3.female.tsv.bgz?dl=0
Cardiomyopathy	yes	no	no	no	UK Biobank	I9_CARDMYO	http://www.nealelab.is/uk-biobank	https://www.dropbox.com/s/su4rvppzvvg45gz/I9_CARDMYO.gwas.imputed_v3.female.tsv.bgz?dl=0
Carotene	yes	no	no	no	UK Biobank	100019_irnt	http://www.nealelab.is/uk-biobank	https://www.dropbox.com/s/4m7623rw5neia3x/100019_irnt.gwas.imputed_v3.female.tsv.bgz?dl=0
Carpal tunnel syndrome	yes	no	no	no	UK Biobank	G6_CARPTU	http://www.nealelab.is/uk-biobank	https://www.dropbox.com/s/r7jxbvyg1kbcs1x/G6_CARPTU.gwas.imputed_v3.female.tsv.bgz?dl=0
Carrot intake	yes	no	no	no	UK Biobank	104170	http://www.nealelab.is/uk-biobank	https://www.dropbox.com/s/nc5m5hffpnfc7y7/104170.gwas.imputed_v3.female.tsv.bgz?dl=0
Cereal intake	yes	no	no	no	UK Biobank	1458	http://www.nealelab.is/uk-biobank	https://www.dropbox.com/s/xdxzca7bavluxeh/1458.gwas.imputed_v3.female.tsv.bgz?dl=0
Cereal type: Biscuit cereal (e.g. Weetabix)	yes	no	no	no	UK Biobank	1468_2	http://www.nealelab.is/uk-biobank	https://www.dropbox.com/s/jwjx80sd48osmcs/1468_2.gwas.imputed_v3.female.tsv.bgz?dl=0
Cereal type: Bran cereal (e.g. All Bran, Branflakes)	yes	no	no	no	UK Biobank	1468_1	http://www.nealelab.is/uk-biobank	https://www.dropbox.com/s/4ni84rjrb1dwjpo/1468_1.gwas.imputed_v3.female.tsv.bgz?dl=0
Cereal type: Muesli	yes	no	no	no	UK Biobank	1468_4	http://www.nealelab.is/uk-biobank	https://www.dropbox.com/s/fpojsv4mwuiqdca/1468_4.gwas.imputed_v3.female.tsv.bgz?dl=0
Cereal type: Oat cereal (e.g. Ready Brek, porridge)	yes	no	no	no	UK Biobank	1468_3	http://www.nealelab.is/uk-biobank	https://www.dropbox.com/s/2wmqm2nycs9dq9h/1468_3.gwas.imputed_v3.female.tsv.bgz?dl=0
Cereal type: Other (e.g. Cornflakes, Frosties)	yes	no	no	no	UK Biobank	1468_5	http://www.nealelab.is/uk-biobank	https://www.dropbox.com/s/18d0izd0sfwlspm/1468_5.gwas.imputed_v3.female.tsv.bgz?dl=0
Certain infectious and parasitic diseases	yes	no	no	no	UK Biobank	AB1_INFECTIONS	http://www.nealelab.is/uk-biobank	https://www.dropbox.com/s/3okz03zddbn7nhf/AB1_INFECTIONS.gwas.imputed_v3.female.tsv.bgz?dl=0
Cervicalgia	yes	no	no	no	UK Biobank	M13_CERVICALGIA	http://www.nealelab.is/uk-biobank	https://www.dropbox.com/s/1eijke592g7i55q/M13_CERVICALGIA.gwas.imputed_v3.female.tsv.bgz?dl=0
Chalazion	yes	no	no	no	UK Biobank	H7_CHALAZION	http://www.nealelab.is/uk-biobank	https://www.dropbox.com/s/yjx1faac9rauooi/H7_CHALAZION.gwas.imputed_v3.female.tsv.bgz?dl=0
Cheese consumers	yes	no	no	no	UK Biobank	102800	http://www.nealelab.is/uk-biobank	https://www.dropbox.com/s/pxtf8aibfdubmmb/102800.gwas.imputed_v3.female.tsv.bgz?dl=0
Cheese intake	yes	no	no	no	UK Biobank	1408	http://www.nealelab.is/uk-biobank	https://www.dropbox.com/s/ahoa33pre8tvfo5/1408.gwas.imputed_v3.female.tsv.bgz?dl=0
Chest pain due to walking ceases when standing still	yes	no	no	no	UK Biobank	3616	http://www.nealelab.is/uk-biobank	https://www.dropbox.com/s/zxd8d53ib8gp3qt/3616.gwas.imputed_v3.female.tsv.bgz?dl=0
Chest pain felt during physical activity	yes	no	no	no	UK Biobank	6015	http://www.nealelab.is/uk-biobank	https://www.dropbox.com/s/wt0mofh64a668tv/6015.gwas.imputed_v3.female.tsv.bgz?dl=0
Chest pain or discomfort	yes	no	no	no	UK Biobank	2335	http://www.nealelab.is/uk-biobank	https://www.dropbox.com/s/l9opoapd4n4or07/2335.gwas.imputed_v3.female.tsv.bgz?dl=0
Chest pain or discomfort walking normally	yes	no	no	no	UK Biobank	3606	http://www.nealelab.is/uk-biobank	https://www.dropbox.com/s/2vsseeuftsad1t5/3606.gwas.imputed_v3.female.tsv.bgz?dl=0
Chest pain or discomfort when walking uphill or hurrying	yes	no	no	no	UK Biobank	3751	http://www.nealelab.is/uk-biobank	https://www.dropbox.com/s/6ot693tb6ez51ws/3751.gwas.imputed_v3.female.tsv.bgz?dl=0
Childhood sunburn occasions	yes	no	no	no	UK Biobank	1737	http://www.nealelab.is/uk-biobank	https://www.dropbox.com/s/qe3oauz57wc2b8m/1737.gwas.imputed_v3.female.tsv.bgz?dl=0
Cholesterol (mmol/L)	yes	no	no	no	UK Biobank	30690_irnt	http://www.nealelab.is/uk-biobank	https://www.dropbox.com/s/0fsn578lfps01sb/30690_irnt.gwas.imputed_v3.female.tsv.bgz?dl=0
Chronic gastritis	yes	no	no	no	UK Biobank	K11_CHRONGASTR	http://www.nealelab.is/uk-biobank	https://www.dropbox.com/s/262uwj9e3a539ru/K11_CHRONGASTR.gwas.imputed_v3.female.tsv.bgz?dl=0
Chronic suppurative otitis media	yes	no	no	no	UK Biobank	H8_CHRON_SUPOTITIS	http://www.nealelab.is/uk-biobank	https://www.dropbox.com/s/sjndwud5ded0h16/H8_CHRON_SUPOTITIS.gwas.imputed_v3.female.tsv.bgz?dl=0
Chrons disease NAS	yes	no	no	no	UK Biobank	CHRONNAS	http://www.nealelab.is/uk-biobank	https://www.dropbox.com/s/80ovvgsttruths2/CHRONNAS.gwas.imputed_v3.female.tsv.bgz?dl=0
Coeliac disease	yes	no	no	no	UK Biobank	K11_COELIAC	http://www.nealelab.is/uk-biobank	https://www.dropbox.com/s/o1ntw5q3rssrqw1/K11_COELIAC.gwas.imputed_v3.female.tsv.bgz?dl=0
Coffee consumed	yes	no	no	no	UK Biobank	100240	http://www.nealelab.is/uk-biobank	https://www.dropbox.com/s/puvsy1umeimdn85/100240.gwas.imputed_v3.female.tsv.bgz?dl=0
Coffee intake	yes	no	no	no	UK Biobank	1498	http://www.nealelab.is/uk-biobank	https://www.dropbox.com/s/46lc0u14cf7i80d/1498.gwas.imputed_v3.female.tsv.bgz?dl=0
Coffee type: Decaffeinated coffee (any type)	yes	no	no	no	UK Biobank	1508_1	http://www.nealelab.is/uk-biobank	https://www.dropbox.com/s/mx2rqvifue9vvac/1508_1.gwas.imputed_v3.female.tsv.bgz?dl=0
Coffee type: Ground coffee (include espresso, filter etc)	yes	no	no	no	UK Biobank	1508_3	http://www.nealelab.is/uk-biobank	https://www.dropbox.com/s/xlsgcr7dgj3v2bw/1508_3.gwas.imputed_v3.female.tsv.bgz?dl=0
Coffee type: Instant coffee	yes	no	no	no	UK Biobank	1508_2	http://www.nealelab.is/uk-biobank	https://www.dropbox.com/s/s020dvwmb2flzju/1508_2.gwas.imputed_v3.female.tsv.bgz?dl=0
Coffee type: Other type of coffee	yes	no	no	no	UK Biobank	1508_4	http://www.nealelab.is/uk-biobank	https://www.dropbox.com/s/cdk8av883wgza3s/1508_4.gwas.imputed_v3.female.tsv.bgz?dl=0
Arm fat-free mass (left)	yes	yes	no	no	UK Biobank	23125_irnt	http://www.nealelab.is/uk-biobank	https://www.dropbox.com/s/ztuvskgxnpujxil/23125_irnt.gwas.imputed_v3.female.tsv.bgz?dl=0
Comparative height size at age 10	yes	no	no	no	UK Biobank	1697	http://www.nealelab.is/uk-biobank	https://www.dropbox.com/s/otks0blc5pdehy0/1697.gwas.imputed_v3.female.tsv.bgz?dl=0
Completion status of test: Fully completed	yes	no	no	no	UK Biobank	6020_1	http://www.nealelab.is/uk-biobank	https://www.dropbox.com/s/4pf487oebz3h6rf/6020_1.gwas.imputed_v3.female.tsv.bgz?dl=0
Completion status of test: Heart rate reached safety level	yes	no	no	no	UK Biobank	6020_33	http://www.nealelab.is/uk-biobank	https://www.dropbox.com/s/rngulloqfnz6nf4/6020_33.gwas.imputed_v3.female.tsv.bgz?dl=0
Completion status of test: Participant reported chest-pain and/or other discomfort	yes	no	no	no	UK Biobank	6020_32	http://www.nealelab.is/uk-biobank	https://www.dropbox.com/s/fdqwqn209x2yjx8/6020_32.gwas.imputed_v3.female.tsv.bgz?dl=0
Conduction disorders	yes	no	no	no	UK Biobank	I9_CONDUCTIO	http://www.nealelab.is/uk-biobank	https://www.dropbox.com/s/t0v764yajg03tey/I9_CONDUCTIO.gwas.imputed_v3.female.tsv.bgz?dl=0
Congenital malformations, deformations and chromosomal abnormalities	yes	no	no	no	UK Biobank	XVII_MALFORMAT_ABNORMAL	http://www.nealelab.is/uk-biobank	https://www.dropbox.com/s/livcdbj85urx5x7/XVII_MALFORMAT_ABNORMAL.gwas.imputed_v3.female.tsv.bgz?dl=0
Consecutive night shifts during mixed shift periods	yes	no	no	no	UK Biobank	22644_irnt	http://www.nealelab.is/uk-biobank	https://www.dropbox.com/s/v2bc36rlfwudss4/22644_irnt.gwas.imputed_v3.female.tsv.bgz?dl=0
Contemplated self-harm in past year	yes	no	no	no	UK Biobank	20486	http://www.nealelab.is/uk-biobank	https://www.dropbox.com/s/c5m3zkayzvypj1i/20486.gwas.imputed_v3.female.tsv.bgz?dl=0
Cooked vegetable intake	yes	no	no	no	UK Biobank	1289	http://www.nealelab.is/uk-biobank	https://www.dropbox.com/s/pq0luvqrbu1tkai/1289.gwas.imputed_v3.female.tsv.bgz?dl=0
COPD related to chronic (opportunist) infections	yes	no	no	no	UK Biobank	COPD_OPPORTUNIST_INFECTIONS	http://www.nealelab.is/uk-biobank	https://www.dropbox.com/s/tsc22dt7qn3zq4f/COPD_OPPORTUNIST_INFECTIONS.gwas.imputed_v3.female.tsv.bgz?dl=0
COPD, early/later onset	yes	no	no	no	UK Biobank	COPD_EARLYANDLATER	http://www.nealelab.is/uk-biobank	https://www.dropbox.com/s/jjccau8izdpf6mz/COPD_EARLYANDLATER.gwas.imputed_v3.female.tsv.bgz?dl=0
Corneal hysteresis (left)	yes	no	no	no	UK Biobank	5264_irnt	http://www.nealelab.is/uk-biobank	https://www.dropbox.com/s/xg0yp3r76rpqi9u/5264_irnt.gwas.imputed_v3.female.tsv.bgz?dl=0
Corneal hysteresis (right)	yes	no	no	no	UK Biobank	5256_irnt	http://www.nealelab.is/uk-biobank	https://www.dropbox.com/s/4uxlovcjxj6fac4/5256_irnt.gwas.imputed_v3.female.tsv.bgz?dl=0
Corneal resistance factor (left)	yes	no	no	no	UK Biobank	5265_irnt	http://www.nealelab.is/uk-biobank	https://www.dropbox.com/s/78x4fyhbbasyalh/5265_irnt.gwas.imputed_v3.female.tsv.bgz?dl=0
Corneal resistance factor (right)	yes	no	no	no	UK Biobank	5257_irnt	http://www.nealelab.is/uk-biobank	https://www.dropbox.com/s/b4hvd85u0yo3147/5257_irnt.gwas.imputed_v3.female.tsv.bgz?dl=0
Coronary atherosclerosis	yes	no	no	no	UK Biobank	I9_CORATHER	http://www.nealelab.is/uk-biobank	https://www.dropbox.com/s/bgb1t7z0ipyq6h1/I9_CORATHER.gwas.imputed_v3.female.tsv.bgz?dl=0
Cough on most days	yes	no	no	no	UK Biobank	22502	http://www.nealelab.is/uk-biobank	https://www.dropbox.com/s/2t7e4e27tslo1xk/22502.gwas.imputed_v3.female.tsv.bgz?dl=0
Coxarthrosis [arthrosis of hip](FG)	yes	no	no	no	UK Biobank	COX_ARTHROSIS	http://www.nealelab.is/uk-biobank	https://www.dropbox.com/s/85ofe1yo7tu3pju/COX_ARTHROSIS.gwas.imputed_v3.female.tsv.bgz?dl=0
Creatinine (enzymatic) in urine	yes	no	no	no	UK Biobank	30510_irnt	http://www.nealelab.is/uk-biobank	https://www.dropbox.com/s/w6nl4kvgtes7o3l/30510_irnt.gwas.imputed_v3.female.tsv.bgz?dl=0
Creatinine (umol/L)	yes	no	no	no	UK Biobank	30700_irnt	http://www.nealelab.is/uk-biobank	https://www.dropbox.com/s/2cp2w9oz8fhei0f/30700_irnt.gwas.imputed_v3.female.tsv.bgz?dl=0
Crisp intake	yes	no	no	no	UK Biobank	102460	http://www.nealelab.is/uk-biobank	https://www.dropbox.com/s/3ijjeglus4ytzuq/102460.gwas.imputed_v3.female.tsv.bgz?dl=0
Crohns disease of large intestine	yes	no	no	no	UK Biobank	CHRONLARGE	http://www.nealelab.is/uk-biobank	https://www.dropbox.com/s/cqwh39qjg11eie7/CHRONLARGE.gwas.imputed_v3.female.tsv.bgz?dl=0
Cucumber intake	yes	no	no	no	UK Biobank	104210	http://www.nealelab.is/uk-biobank	https://www.dropbox.com/s/k23zq1x586mhfpd/104210.gwas.imputed_v3.female.tsv.bgz?dl=0
Current employment status: Doing unpaid or voluntary work	yes	no	no	no	UK Biobank	6142_6	http://www.nealelab.is/uk-biobank	https://www.dropbox.com/s/2e1w4h7bwx2u0h3/6142_6.gwas.imputed_v3.female.tsv.bgz?dl=0
Current employment status: Full or part-time student	yes	no	no	no	UK Biobank	6142_7	http://www.nealelab.is/uk-biobank	https://www.dropbox.com/s/l54xlrgguaq89gg/6142_7.gwas.imputed_v3.female.tsv.bgz?dl=0
Current employment status: In paid employment or self-employed	yes	no	no	no	UK Biobank	6142_1	http://www.nealelab.is/uk-biobank	https://www.dropbox.com/s/edxu4rcfet0hlrv/6142_1.gwas.imputed_v3.female.tsv.bgz?dl=0
Current employment status: Looking after home and/or family	yes	no	no	no	UK Biobank	6142_3	http://www.nealelab.is/uk-biobank	https://www.dropbox.com/s/dklfnx89gq2nvdr/6142_3.gwas.imputed_v3.female.tsv.bgz?dl=0
Current employment status: Retired	yes	no	no	no	UK Biobank	6142_2	http://www.nealelab.is/uk-biobank	https://www.dropbox.com/s/2wen4zsnsq3a3xc/6142_2.gwas.imputed_v3.female.tsv.bgz?dl=0
Current employment status: Unable to work because of sickness or disability	yes	no	no	no	UK Biobank	6142_4	http://www.nealelab.is/uk-biobank	https://www.dropbox.com/s/0tebmr3aq63wwv9/6142_4.gwas.imputed_v3.female.tsv.bgz?dl=0
Current employment status: Unemployed	yes	no	no	no	UK Biobank	6142_5	http://www.nealelab.is/uk-biobank	https://www.dropbox.com/s/p3o177w1f3nmypo/6142_5.gwas.imputed_v3.female.tsv.bgz?dl=0
Current tobacco smoking	yes	no	no	no	UK Biobank	1239	http://www.nealelab.is/uk-biobank	https://www.dropbox.com/s/tc28egid0t88zhx/1239.gwas.imputed_v3.female.tsv.bgz?dl=0
Cylindrical power (left)	yes	no	no	no	UK Biobank	5086_irnt	http://www.nealelab.is/uk-biobank	https://www.dropbox.com/s/8crah6vxh7140qt/5086_irnt.gwas.imputed_v3.female.tsv.bgz?dl=0
Cylindrical power (right)	yes	no	no	no	UK Biobank	5087_irnt	http://www.nealelab.is/uk-biobank	https://www.dropbox.com/s/33v67liztq6bfux/5087_irnt.gwas.imputed_v3.female.tsv.bgz?dl=0
Cystatin C (mg/L)	yes	no	no	no	UK Biobank	30720_irnt	http://www.nealelab.is/uk-biobank	https://www.dropbox.com/s/dtkw8h8s5xgdmcd/30720_irnt.gwas.imputed_v3.female.tsv.bgz?dl=0
Day shifts worked: Shift pattern was worked for whole of job	yes	no	no	no	UK Biobank	22630_1	http://www.nealelab.is/uk-biobank	https://www.dropbox.com/s/rebb8gucs8bw4z1/22630_1.gwas.imputed_v3.female.tsv.bgz?dl=0
Day-of-week questionnaire completion requested: Saturday	yes	no	no	no	UK Biobank	20079_6	http://www.nealelab.is/uk-biobank	https://www.dropbox.com/s/qv43gyc9u0asfah/20079_6.gwas.imputed_v3.female.tsv.bgz?dl=0
Daytime dozing / sleeping (narcolepsy)	yes	no	no	no	UK Biobank	1220	http://www.nealelab.is/uk-biobank	https://www.dropbox.com/s/d7zr47xkapggjw1/1220.gwas.imputed_v3.female.tsv.bgz?dl=0
Death due to cardiac causes	yes	no	no	no	UK Biobank	I9_K_CARDIAC	http://www.nealelab.is/uk-biobank	https://www.dropbox.com/s/d2ety41b2pwyusi/I9_K_CARDIAC.gwas.imputed_v3.female.tsv.bgz?dl=0
Decaffeinated coffee	yes	no	no	no	UK Biobank	100360	http://www.nealelab.is/uk-biobank	https://www.dropbox.com/s/vydlpxjjm429gvh/100360.gwas.imputed_v3.female.tsv.bgz?dl=0
Deforming dorsopathies	yes	no	no	no	UK Biobank	M13_DEFORMDORSO	http://www.nealelab.is/uk-biobank	https://www.dropbox.com/s/ljnk8gvlpew8kwi/M13_DEFORMDORSO.gwas.imputed_v3.female.tsv.bgz?dl=0
Delivery methods: Elective caesarean section	yes	no	no	no	UK Biobank	41221_7	http://www.nealelab.is/uk-biobank	https://www.dropbox.com/s/51jgacdltue246t/41221_7.gwas.imputed_v3.female.tsv.bgz?dl=0
Delivery methods: Emergency caesarean section	yes	no	no	no	UK Biobank	41221_8	http://www.nealelab.is/uk-biobank	https://www.dropbox.com/s/4osg1575ypnwqwg/41221_8.gwas.imputed_v3.female.tsv.bgz?dl=0
Delivery methods: Low forceps, not breech	yes	no	no	no	UK Biobank	41221_2	http://www.nealelab.is/uk-biobank	https://www.dropbox.com/s/44m2yw1i1n4kvzn/41221_2.gwas.imputed_v3.female.tsv.bgz?dl=0
Delivery methods: Spontaneous other cephalic	yes	no	no	no	UK Biobank	41221_1	http://www.nealelab.is/uk-biobank	https://www.dropbox.com/s/fbzop3ogrbo4nx4/41221_1.gwas.imputed_v3.female.tsv.bgz?dl=0
Delivery methods: Spontaneous vertex	yes	no	no	no	UK Biobank	41221_0	http://www.nealelab.is/uk-biobank	https://www.dropbox.com/s/say27rclo8cqcb6/41221_0.gwas.imputed_v3.female.tsv.bgz?dl=0
Demyelenating diseases of the central nervous system	yes	no	no	no	UK Biobank	G6_DEMYEL	http://www.nealelab.is/uk-biobank	https://www.dropbox.com/s/5oun9qdl306p6nw/G6_DEMYEL.gwas.imputed_v3.female.tsv.bgz?dl=0
Depression	yes	no	no	no	UK Biobank	F5_DEPRESSIO	http://www.nealelab.is/uk-biobank	https://www.dropbox.com/s/xsnevhxxbodfmeg/F5_DEPRESSIO.gwas.imputed_v3.female.tsv.bgz?dl=0
Depression possibly related to childbirth	yes	no	no	no	UK Biobank	20445	http://www.nealelab.is/uk-biobank	https://www.dropbox.com/s/3i88kwcx7rln611/20445.gwas.imputed_v3.female.tsv.bgz?dl=0
Depression possibly related to stressful or traumatic event	yes	no	no	no	UK Biobank	20447	http://www.nealelab.is/uk-biobank	https://www.dropbox.com/s/7wnymsj10b4gt7i/20447.gwas.imputed_v3.female.tsv.bgz?dl=0
Destinations on discharge from hospital (recoded): Other hospital: Non-NHS	yes	no	no	no	UK Biobank	41248_8002	http://www.nealelab.is/uk-biobank	https://www.dropbox.com/s/2xvj8qi7yu384lj/41248_8002.gwas.imputed_v3.female.v2.tsv.bgz?dl=0
Destinations on discharge from hospital (recoded): Temporary place of residence	yes	no	no	no	UK Biobank	41248_2000	http://www.nealelab.is/uk-biobank	https://www.dropbox.com/s/tavbbky36u3c8s8/41248_2000.gwas.imputed_v3.female.v2.tsv.bgz?dl=0
Destinations on discharge from hospital (recoded): Transfer to other NHS provider	yes	no	no	no	UK Biobank	41248_5000	http://www.nealelab.is/uk-biobank	https://www.dropbox.com/s/ojnm7cahmpnoj34/41248_5000.gwas.imputed_v3.female.tsv.bgz?dl=0
Destinations on discharge from hospital (recoded): Transfer to other NHS provider: General ward, young physically disabled, A&E	yes	no	no	no	UK Biobank	41248_5001	http://www.nealelab.is/uk-biobank	https://www.dropbox.com/s/0sx0pt5lguskm8o/41248_5001.gwas.imputed_v3.female.v2.tsv.bgz?dl=0
Destinations on discharge from hospital (recoded): Transfer to other NHS provider: Obstetrics	yes	no	no	no	UK Biobank	41248_5002	http://www.nealelab.is/uk-biobank	https://www.dropbox.com/s/o890v2n6g93jd4j/41248_5002.gwas.imputed_v3.female.tsv.bgz?dl=0
Destinations on discharge from hospital (recoded): Transfer within NHS provider	yes	no	no	no	UK Biobank	41248_6000	http://www.nealelab.is/uk-biobank	https://www.dropbox.com/s/bvak6o02fz0n1hj/41248_6000.gwas.imputed_v3.female.tsv.bgz?dl=0
Destinations on discharge from hospital (recoded): Usual Place of residence	yes	no	no	no	UK Biobank	41248_1000	http://www.nealelab.is/uk-biobank	https://www.dropbox.com/s/hxk7ts4dxudaolz/41248_1000.gwas.imputed_v3.female.v2.tsv.bgz?dl=0
Destinations on discharge from hospital (recoded): Usual Place of residence: Living alone	yes	no	no	no	UK Biobank	41248_1002	http://www.nealelab.is/uk-biobank	https://www.dropbox.com/s/5rl0qzov3uew52m/41248_1002.gwas.imputed_v3.female.tsv.bgz?dl=0
Destinations on discharge from hospital (recoded): Usual Place of residence: Living with relatives	yes	no	no	no	UK Biobank	41248_1001	http://www.nealelab.is/uk-biobank	https://www.dropbox.com/s/vol2d0rrx0kcxez/41248_1001.gwas.imputed_v3.female.v2.tsv.bgz?dl=0
Detention categories: Informal, not formally detained	yes	no	no	no	UK Biobank	41215_0	http://www.nealelab.is/uk-biobank	https://www.dropbox.com/s/94p3xfheob4s0rj/41215_0.gwas.imputed_v3.female.tsv.bgz?dl=0
Diabetic hypoglycemia	yes	no	no	no	UK Biobank	DM_HYPOGLYC	http://www.nealelab.is/uk-biobank	https://www.dropbox.com/s/cu8txr962vn61cx/DM_HYPOGLYC.gwas.imputed_v3.female.tsv.bgz?dl=0
Diagnosed with life-threatening illness	yes	no	no	no	UK Biobank	20528	http://www.nealelab.is/uk-biobank	https://www.dropbox.com/s/a42cm1rj60kpzti/20528.gwas.imputed_v3.female.tsv.bgz?dl=0
Diagnoses - main ICD10: B34 Viral infection of unspecified site	yes	no	no	no	UK Biobank	B34	http://www.nealelab.is/uk-biobank	https://www.dropbox.com/s/iq833zn62ji3pto/B34.gwas.imputed_v3.female.tsv.bgz?dl=0
Diagnoses - main ICD10: C15 Malignant neoplasm of oesophagus	yes	no	no	no	UK Biobank	C15	http://www.nealelab.is/uk-biobank	https://www.dropbox.com/s/qtx7rq1u3grrf4v/C15.gwas.imputed_v3.female.tsv.bgz?dl=0
Diagnoses - main ICD10: C18 Malignant neoplasm of colon	yes	no	no	no	UK Biobank	C18	http://www.nealelab.is/uk-biobank	https://www.dropbox.com/s/y1wxukdgce46bej/C18.gwas.imputed_v3.female.tsv.bgz?dl=0
Diagnoses - main ICD10: C25 Malignant neoplasm of pancreas	yes	no	no	no	UK Biobank	C25	http://www.nealelab.is/uk-biobank	https://www.dropbox.com/s/l6ceq2tg6a7xet4/C25.gwas.imputed_v3.female.tsv.bgz?dl=0
Diagnoses - main ICD10: C34 Malignant neoplasm of bronchus and lung	yes	no	no	no	UK Biobank	C34	http://www.nealelab.is/uk-biobank	https://www.dropbox.com/s/so3vatl7qz1ux4f/C34.gwas.imputed_v3.female.tsv.bgz?dl=0
Diagnoses - main ICD10: C43 Malignant melanoma of skin	yes	no	no	no	UK Biobank	C43	http://www.nealelab.is/uk-biobank	https://www.dropbox.com/s/quzifmazhrc5oqs/C43.gwas.imputed_v3.female.tsv.bgz?dl=0
Diagnoses - main ICD10: C44 Other malignant neoplasms of skin	yes	no	no	no	UK Biobank	C44	http://www.nealelab.is/uk-biobank	https://www.dropbox.com/s/dvx31ev9zl186r9/C44.gwas.imputed_v3.female.tsv.bgz?dl=0
Diagnoses - main ICD10: C53 Malignant neoplasm of cervix uteri	yes	no	no	no	UK Biobank	C53	http://www.nealelab.is/uk-biobank	https://www.dropbox.com/s/hlr7qx93bdnrv21/C53.gwas.imputed_v3.female.tsv.bgz?dl=0
Diagnoses - main ICD10: C64 Malignant neoplasm of kidney, except renal pelvis	yes	no	no	no	UK Biobank	C64	http://www.nealelab.is/uk-biobank	https://www.dropbox.com/s/d0q6eydqbhwpdgv/C64.gwas.imputed_v3.female.tsv.bgz?dl=0
Diagnoses - main ICD10: C67 Malignant neoplasm of bladder	yes	no	no	no	UK Biobank	C67	http://www.nealelab.is/uk-biobank	https://www.dropbox.com/s/acbxhnrfsy136a6/C67.gwas.imputed_v3.female.tsv.bgz?dl=0
Diagnoses - main ICD10: C73 Malignant neoplasm of thyroid gland	yes	no	no	no	UK Biobank	C73	http://www.nealelab.is/uk-biobank	https://www.dropbox.com/s/w3nzfl7bnbyvzfc/C73.gwas.imputed_v3.female.tsv.bgz?dl=0
Diagnoses - main ICD10: C77 Secondary and unspecified malignant neoplasm of lymph nodes	yes	no	no	no	UK Biobank	C77	http://www.nealelab.is/uk-biobank	https://www.dropbox.com/s/e0bw6q9y4sb4v08/C77.gwas.imputed_v3.female.tsv.bgz?dl=0
Diagnoses - main ICD10: C79 Secondary malignant neoplasm of other sites	yes	no	no	no	UK Biobank	C79	http://www.nealelab.is/uk-biobank	https://www.dropbox.com/s/hf8do3sbin7eut7/C79.gwas.imputed_v3.female.tsv.bgz?dl=0
Diagnoses - main ICD10: C80 Malignant neoplasm without specification of site	yes	no	no	no	UK Biobank	C80	http://www.nealelab.is/uk-biobank	https://www.dropbox.com/s/4pjsiefho3wgyde/C80.gwas.imputed_v3.female.tsv.bgz?dl=0
Diagnoses - main ICD10: C82 Follicular [nodular] non-Hodgkin's lymphoma	yes	no	no	no	UK Biobank	C82	http://www.nealelab.is/uk-biobank	https://www.dropbox.com/s/mu6hfsh7xw8bx1m/C82.gwas.imputed_v3.female.tsv.bgz?dl=0
Diagnoses - main ICD10: C90 Multiple myeloma and malignant plasma cell neoplasms	yes	no	no	no	UK Biobank	C90	http://www.nealelab.is/uk-biobank	https://www.dropbox.com/s/krddty9g3pmyi99/C90.gwas.imputed_v3.female.tsv.bgz?dl=0
Diagnoses - main ICD10: C91 Lymphoid leukaemia	yes	no	no	no	UK Biobank	C91	http://www.nealelab.is/uk-biobank	https://www.dropbox.com/s/r1hkjhpom8njtz8/C91.gwas.imputed_v3.female.tsv.bgz?dl=0
Diagnoses - main ICD10: D04 Carcinoma in situ of skin	yes	no	no	no	UK Biobank	D04	http://www.nealelab.is/uk-biobank	https://www.dropbox.com/s/pcaek9s25h6ex08/D04.gwas.imputed_v3.female.tsv.bgz?dl=0
Diagnoses - main ICD10: D07 Carcinoma in situ of other and unspecified genital organs	yes	no	no	no	UK Biobank	D07	http://www.nealelab.is/uk-biobank	https://www.dropbox.com/s/pfb8tan5gbav0oe/D07.gwas.imputed_v3.female.tsv.bgz?dl=0
Diagnoses - main ICD10: D12 Benign neoplasm of colon, rectum, anus and anal canal	yes	no	no	no	UK Biobank	D12	http://www.nealelab.is/uk-biobank	https://www.dropbox.com/s/7ppnw75fsvo1dgg/D12.gwas.imputed_v3.female.tsv.bgz?dl=0
Diagnoses - main ICD10: D13 Benign neoplasm of other and ill-defined parts of digestive system	yes	no	no	no	UK Biobank	D13	http://www.nealelab.is/uk-biobank	https://www.dropbox.com/s/0tyo3dbxjv18geb/D13.gwas.imputed_v3.female.tsv.bgz?dl=0
Diagnoses - main ICD10: D17 Benign lipomatous neoplasm	yes	no	no	no	UK Biobank	D17	http://www.nealelab.is/uk-biobank	https://www.dropbox.com/s/c22sz319cwwetyu/D17.gwas.imputed_v3.female.tsv.bgz?dl=0
Diagnoses - main ICD10: D22 Melanocytic naevi	yes	no	no	no	UK Biobank	D22	http://www.nealelab.is/uk-biobank	https://www.dropbox.com/s/vn8p356hodi6cik/D22.gwas.imputed_v3.female.tsv.bgz?dl=0
Diagnoses - main ICD10: D23 Other benign neoplasms of skin	yes	no	no	no	UK Biobank	D23	http://www.nealelab.is/uk-biobank	https://www.dropbox.com/s/6nacj21q4ch1vw0/D23.gwas.imputed_v3.female.tsv.bgz?dl=0
Diagnoses - main ICD10: D25 Leiomyoma of uterus	yes	no	no	no	UK Biobank	D25	http://www.nealelab.is/uk-biobank	https://www.dropbox.com/s/9ey1clg8b04tjuu/D25.gwas.imputed_v3.female.tsv.bgz?dl=0
Diagnoses - main ICD10: D27 Benign neoplasm of ovary	yes	no	no	no	UK Biobank	D27	http://www.nealelab.is/uk-biobank	https://www.dropbox.com/s/8n44gas2t5e802m/D27.gwas.imputed_v3.female.tsv.bgz?dl=0
Diagnoses - main ICD10: D35 Benign neoplasm of other and unspecified endocrine glands	yes	no	no	no	UK Biobank	D35	http://www.nealelab.is/uk-biobank	https://www.dropbox.com/s/ocplo36rdbqu5v2/D35.gwas.imputed_v3.female.tsv.bgz?dl=0
Diagnoses - main ICD10: D37 Neoplasm of uncertain or unknown behaviour of oral cavity and digestive organs	yes	no	no	no	UK Biobank	D37	http://www.nealelab.is/uk-biobank	https://www.dropbox.com/s/mut17pkn18d45g7/D37.gwas.imputed_v3.female.tsv.bgz?dl=0
Diagnoses - main ICD10: D47 Other neoplasms of uncertain or unknown behaviour of lymphoid, haematopoietic and related tissue	yes	no	no	no	UK Biobank	D47	http://www.nealelab.is/uk-biobank	https://www.dropbox.com/s/xfjue1ltna4n55t/D47.gwas.imputed_v3.female.tsv.bgz?dl=0
Diagnoses - main ICD10: D48 Neoplasm of uncertain or unknown behaviour of other and unspecified sites	yes	no	no	no	UK Biobank	D48	http://www.nealelab.is/uk-biobank	https://www.dropbox.com/s/ghz5ux80ha8gagl/D48.gwas.imputed_v3.female.tsv.bgz?dl=0
Diagnoses - main ICD10: D50 Iron deficiency anaemia	yes	no	no	no	UK Biobank	D50	http://www.nealelab.is/uk-biobank	https://www.dropbox.com/s/21wtqi7oor97bp6/D50.gwas.imputed_v3.female.tsv.bgz?dl=0
Diagnoses - main ICD10: D69 Purpura and other haemorrhagic conditions	yes	no	no	no	UK Biobank	D69	http://www.nealelab.is/uk-biobank	https://www.dropbox.com/s/bvefdufeqhfb4ck/D69.gwas.imputed_v3.female.tsv.bgz?dl=0
Diagnoses - main ICD10: D70 Agranulocytosis	yes	no	no	no	UK Biobank	D70	http://www.nealelab.is/uk-biobank	https://www.dropbox.com/s/huqx8f5x7xykvy5/D70.gwas.imputed_v3.female.tsv.bgz?dl=0
Diagnoses - main ICD10: E04 Other non-toxic goitre	yes	no	no	no	UK Biobank	E04	http://www.nealelab.is/uk-biobank	https://www.dropbox.com/s/41924nbdst1286l/E04.gwas.imputed_v3.female.tsv.bgz?dl=0
Diagnoses - main ICD10: E10 Insulin-dependent diabetes mellitus	yes	no	no	no	UK Biobank	E10	http://www.nealelab.is/uk-biobank	https://www.dropbox.com/s/uccai4uxk276gie/E10.gwas.imputed_v3.female.tsv.bgz?dl=0
Diagnoses - main ICD10: E11 Non-insulin-dependent diabetes mellitus	yes	no	no	no	UK Biobank	E11	http://www.nealelab.is/uk-biobank	https://www.dropbox.com/s/l3gu52ymnpoo2ms/E11.gwas.imputed_v3.female.tsv.bgz?dl=0
Diagnoses - main ICD10: E27 Other disorders of adrenal gland	yes	no	no	no	UK Biobank	E27	http://www.nealelab.is/uk-biobank	https://www.dropbox.com/s/xwz9om6piicbyop/E27.gwas.imputed_v3.female.tsv.bgz?dl=0
Diagnoses - main ICD10: E66 Obesity	yes	no	no	no	UK Biobank	E66	http://www.nealelab.is/uk-biobank	https://www.dropbox.com/s/57p5bdrezklo6st/E66.gwas.imputed_v3.female.tsv.bgz?dl=0
Diagnoses - main ICD10: E87 Other disorders of fluid, electrolyte and acid-base balance	yes	no	no	no	UK Biobank	E87	http://www.nealelab.is/uk-biobank	https://www.dropbox.com/s/8cwwjwxsz2mgah5/E87.gwas.imputed_v3.female.tsv.bgz?dl=0
Diagnoses - main ICD10: F10 Mental and behavioural disorders due to use of alcohol	yes	no	no	no	UK Biobank	F10	http://www.nealelab.is/uk-biobank	https://www.dropbox.com/s/h9nbybcjt1otml9/F10.gwas.imputed_v3.female.tsv.bgz?dl=0
Diagnoses - main ICD10: F31 Bipolar affective disorder	yes	no	no	no	UK Biobank	F31	http://www.nealelab.is/uk-biobank	https://www.dropbox.com/s/xg9wyvi7l47m67y/F31.gwas.imputed_v3.female.tsv.bgz?dl=0
Diagnoses - main ICD10: F32 Depressive episode	yes	no	no	no	UK Biobank	F32	http://www.nealelab.is/uk-biobank	https://www.dropbox.com/s/nalpki00qbfi035/F32.gwas.imputed_v3.female.tsv.bgz?dl=0
Diagnoses - main ICD10: F33 Recurrent depressive disorder	yes	no	no	no	UK Biobank	F33	http://www.nealelab.is/uk-biobank	https://www.dropbox.com/s/mpeunvod34ec4gl/F33.gwas.imputed_v3.female.tsv.bgz?dl=0
Diagnoses - main ICD10: F41 Other anxiety disorders	yes	no	no	no	UK Biobank	F41	http://www.nealelab.is/uk-biobank	https://www.dropbox.com/s/n5qhpdwlcy8wh1i/F41.gwas.imputed_v3.female.tsv.bgz?dl=0
Diagnoses - main ICD10: G35 Multiple sclerosis	yes	no	no	no	UK Biobank	G35	http://www.nealelab.is/uk-biobank	https://www.dropbox.com/s/652123g6y7wxjvw/G35.gwas.imputed_v3.female.tsv.bgz?dl=0
Diagnoses - main ICD10: G37 Other demyelinating diseases of central nervous system	yes	no	no	no	UK Biobank	G37	http://www.nealelab.is/uk-biobank	https://www.dropbox.com/s/ji9ako7ij8btnlb/G37.gwas.imputed_v3.female.tsv.bgz?dl=0
Diagnoses - main ICD10: G40 Epilepsy	yes	no	no	no	UK Biobank	G40	http://www.nealelab.is/uk-biobank	https://www.dropbox.com/s/oxyjlmdd2v1by2e/G40.gwas.imputed_v3.female.tsv.bgz?dl=0
Diagnoses - main ICD10: G43 Migraine	yes	no	no	no	UK Biobank	G43	http://www.nealelab.is/uk-biobank	https://www.dropbox.com/s/9ei55bdwqc0hqmg/G43.gwas.imputed_v3.female.tsv.bgz?dl=0
Diagnoses - main ICD10: G44 Other headache syndromes	yes	no	no	no	UK Biobank	G44	http://www.nealelab.is/uk-biobank	https://www.dropbox.com/s/9p5h1gf028i006i/G44.gwas.imputed_v3.female.tsv.bgz?dl=0
Diagnoses - main ICD10: G45 Transient cerebral ischaemic attacks and related syndromes	yes	no	no	no	UK Biobank	G45	http://www.nealelab.is/uk-biobank	https://www.dropbox.com/s/4atdxmus0d6krhq/G45.gwas.imputed_v3.female.tsv.bgz?dl=0
Diagnoses - main ICD10: G47 Sleep disorders	yes	no	no	no	UK Biobank	G47	http://www.nealelab.is/uk-biobank	https://www.dropbox.com/s/gekbafhwcam8ayk/G47.gwas.imputed_v3.female.tsv.bgz?dl=0
Diagnoses - main ICD10: G50 Disorders of trigeminal nerve	yes	no	no	no	UK Biobank	G50	http://www.nealelab.is/uk-biobank	https://www.dropbox.com/s/5ccaw5z6g2uwn91/G50.gwas.imputed_v3.female.tsv.bgz?dl=0
Diagnoses - main ICD10: G56 Mononeuropathies of upper limb	yes	no	no	no	UK Biobank	G56	http://www.nealelab.is/uk-biobank	https://www.dropbox.com/s/31qlczm5sen9fgk/G56.gwas.imputed_v3.female.tsv.bgz?dl=0
Diagnoses - main ICD10: G57 Mononeuropathies of lower limb	yes	no	no	no	UK Biobank	G57	http://www.nealelab.is/uk-biobank	https://www.dropbox.com/s/6ymz7s2uchoms83/G57.gwas.imputed_v3.female.tsv.bgz?dl=0
Diagnoses - main ICD10: G62 Other polyneuropathies	yes	no	no	no	UK Biobank	G62	http://www.nealelab.is/uk-biobank	https://www.dropbox.com/s/g9eh8lffic3e4ig/G62.gwas.imputed_v3.female.tsv.bgz?dl=0
Diagnoses - main ICD10: H00 Hordeolum and chalazion	yes	no	no	no	UK Biobank	H00	http://www.nealelab.is/uk-biobank	https://www.dropbox.com/s/8ipc2v3sps1qedy/H00.gwas.imputed_v3.female.tsv.bgz?dl=0
Diagnoses - main ICD10: H02 Other disorders of eyelid	yes	no	no	no	UK Biobank	H02	http://www.nealelab.is/uk-biobank	https://www.dropbox.com/s/i4qs8o645ebl8ll/H02.gwas.imputed_v3.female.tsv.bgz?dl=0
Diagnoses - main ICD10: H04 Disorders of lachrymal system	yes	no	no	no	UK Biobank	H04	http://www.nealelab.is/uk-biobank	https://www.dropbox.com/s/u37r4jf5s3u4ihz/H04.gwas.imputed_v3.female.tsv.bgz?dl=0
Diagnoses - main ICD10: H11 Other disorders of conjunctiva	yes	no	no	no	UK Biobank	H11	http://www.nealelab.is/uk-biobank	https://www.dropbox.com/s/dd49l1fjbyyabh7/H11.gwas.imputed_v3.female.tsv.bgz?dl=0
Diagnoses - main ICD10: H25 Senile cataract	yes	no	no	no	UK Biobank	H25	http://www.nealelab.is/uk-biobank	https://www.dropbox.com/s/ccw3a2kff5jsrlw/H25.gwas.imputed_v3.female.tsv.bgz?dl=0
Diagnoses - main ICD10: H26 Other cataract	yes	no	no	no	UK Biobank	H26	http://www.nealelab.is/uk-biobank	https://www.dropbox.com/s/osbz70k4pek3ldj/H26.gwas.imputed_v3.female.tsv.bgz?dl=0
Diagnoses - main ICD10: H33 Retinal detachments and breaks	yes	no	no	no	UK Biobank	H33	http://www.nealelab.is/uk-biobank	https://www.dropbox.com/s/corfu351gkr4myf/H33.gwas.imputed_v3.female.tsv.bgz?dl=0
Diagnoses - main ICD10: H34 Retinal vascular occlusions	yes	no	no	no	UK Biobank	H34	http://www.nealelab.is/uk-biobank	https://www.dropbox.com/s/bl7vjiqq1c2rg34/H34.gwas.imputed_v3.female.tsv.bgz?dl=0
Diagnoses - main ICD10: H43 Disorders of vitreous body	yes	no	no	no	UK Biobank	H43	http://www.nealelab.is/uk-biobank	https://www.dropbox.com/s/xwcne222zhp3zrr/H43.gwas.imputed_v3.female.tsv.bgz?dl=0
Diagnoses - main ICD10: H53 Visual disturbances	yes	no	no	no	UK Biobank	H53	http://www.nealelab.is/uk-biobank	https://www.dropbox.com/s/19di2do30v942vx/H53.gwas.imputed_v3.female.tsv.bgz?dl=0
Diagnoses - main ICD10: H65 Nonsuppurative otitis media	yes	no	no	no	UK Biobank	H65	http://www.nealelab.is/uk-biobank	https://www.dropbox.com/s/f33zrbcgcis30dy/H65.gwas.imputed_v3.female.tsv.bgz?dl=0
Diagnoses - main ICD10: H66 Suppurative and unspecified otitis media	yes	no	no	no	UK Biobank	H66	http://www.nealelab.is/uk-biobank	https://www.dropbox.com/s/rnzvacdu6l1g4qx/H66.gwas.imputed_v3.female.tsv.bgz?dl=0
Diagnoses - main ICD10: H71 Cholesteatoma of middle ear	yes	no	no	no	UK Biobank	H71	http://www.nealelab.is/uk-biobank	https://www.dropbox.com/s/62zmigwua4g4avo/H71.gwas.imputed_v3.female.tsv.bgz?dl=0
Diagnoses - main ICD10: H80 Otosclerosis	yes	no	no	no	UK Biobank	H80	http://www.nealelab.is/uk-biobank	https://www.dropbox.com/s/2jnbd1wo4zuztke/H80.gwas.imputed_v3.female.tsv.bgz?dl=0
Diagnoses - main ICD10: H81 Disorders of vestibular function	yes	no	no	no	UK Biobank	H81	http://www.nealelab.is/uk-biobank	https://www.dropbox.com/s/vijdc546609ckmy/H81.gwas.imputed_v3.female.tsv.bgz?dl=0
Diagnoses - main ICD10: H91 Other hearing loss	yes	no	no	no	UK Biobank	H91	http://www.nealelab.is/uk-biobank	https://www.dropbox.com/s/2myrl4d10v02iml/H91.gwas.imputed_v3.female.tsv.bgz?dl=0
Diagnoses - main ICD10: I08 Multiple valve diseases	yes	no	no	no	UK Biobank	I08	http://www.nealelab.is/uk-biobank	https://www.dropbox.com/s/9tqghkf1aygfq7v/I08.gwas.imputed_v3.female.tsv.bgz?dl=0
Diagnoses - main ICD10: I10 Essential (primary) hypertension	yes	no	no	no	UK Biobank	I10	http://www.nealelab.is/uk-biobank	https://www.dropbox.com/s/3daq2n0ln9rdc37/I10.gwas.imputed_v3.female.tsv.bgz?dl=0
Diagnoses - main ICD10: I20 Angina pectoris	yes	no	no	no	UK Biobank	I20	http://www.nealelab.is/uk-biobank	https://www.dropbox.com/s/f47sxhzm9drukmc/I20.gwas.imputed_v3.female.tsv.bgz?dl=0
Diagnoses - main ICD10: I21 Acute myocardial infarction	yes	no	no	no	UK Biobank	I21	http://www.nealelab.is/uk-biobank	https://www.dropbox.com/s/yj28gbawepzwx19/I21.gwas.imputed_v3.female.tsv.bgz?dl=0
Diagnoses - main ICD10: I25 Chronic ischaemic heart disease	yes	no	no	no	UK Biobank	I25	http://www.nealelab.is/uk-biobank	https://www.dropbox.com/s/m06hfva5zhlf5l3/I25.gwas.imputed_v3.female.tsv.bgz?dl=0
Diagnoses - main ICD10: I26 Pulmonary embolism	yes	no	no	no	UK Biobank	I26	http://www.nealelab.is/uk-biobank	https://www.dropbox.com/s/hnf2dvmwyk31z21/I26.gwas.imputed_v3.female.tsv.bgz?dl=0
Diagnoses - main ICD10: I31 Other diseases of pericardium	yes	no	no	no	UK Biobank	I31	http://www.nealelab.is/uk-biobank	https://www.dropbox.com/s/ajukxbqy15d3wyl/I31.gwas.imputed_v3.female.tsv.bgz?dl=0
Diagnoses - main ICD10: I35 Nonrheumatic aortic valve disorders	yes	no	no	no	UK Biobank	I35	http://www.nealelab.is/uk-biobank	https://www.dropbox.com/s/hmh1aqcww6r1ycs/I35.gwas.imputed_v3.female.tsv.bgz?dl=0
Diagnoses - main ICD10: I42 Cardiomyopathy	yes	no	no	no	UK Biobank	I42	http://www.nealelab.is/uk-biobank	https://www.dropbox.com/s/5zfblsbmh4qb7n7/I42.gwas.imputed_v3.female.tsv.bgz?dl=0
Diagnoses - main ICD10: I48 Atrial fibrillation and flutter	yes	no	no	no	UK Biobank	I48	http://www.nealelab.is/uk-biobank	https://www.dropbox.com/s/fccp7tgvz2zimux/I48.gwas.imputed_v3.female.tsv.bgz?dl=0
Diagnoses - main ICD10: I50 Heart failure	yes	no	no	no	UK Biobank	I50	http://www.nealelab.is/uk-biobank	https://www.dropbox.com/s/geq15zsp6y6q7t8/I50.gwas.imputed_v3.female.tsv.bgz?dl=0
Diagnoses - main ICD10: I60 Subarachnoid haemorrhage	yes	no	no	no	UK Biobank	I60	http://www.nealelab.is/uk-biobank	https://www.dropbox.com/s/aknc7i8ndqelidc/I60.gwas.imputed_v3.female.tsv.bgz?dl=0
Diagnoses - main ICD10: I61 Intracerebral haemorrhage	yes	no	no	no	UK Biobank	I61	http://www.nealelab.is/uk-biobank	https://www.dropbox.com/s/58zjqyomxir7ka0/I61.gwas.imputed_v3.female.tsv.bgz?dl=0
Diagnoses - main ICD10: I63 Cerebral infarction	yes	no	no	no	UK Biobank	I63	http://www.nealelab.is/uk-biobank	https://www.dropbox.com/s/1nbvedh7qtlc14h/I63.gwas.imputed_v3.female.tsv.bgz?dl=0
Diagnoses - main ICD10: I67 Other cerebrovascular diseases	yes	no	no	no	UK Biobank	I67	http://www.nealelab.is/uk-biobank	https://www.dropbox.com/s/kfv4c9ex8kklgmf/I67.gwas.imputed_v3.female.tsv.bgz?dl=0
Diagnoses - main ICD10: I70 Atherosclerosis	yes	no	no	no	UK Biobank	I70	http://www.nealelab.is/uk-biobank	https://www.dropbox.com/s/muihmu91eyp577g/I70.gwas.imputed_v3.female.tsv.bgz?dl=0
Diagnoses - main ICD10: I74 Arterial embolism and thrombosis	yes	no	no	no	UK Biobank	I74	http://www.nealelab.is/uk-biobank	https://www.dropbox.com/s/s34b8adqxzcueg0/I74.gwas.imputed_v3.female.tsv.bgz?dl=0
Diagnoses - main ICD10: I80 Phlebitis and thrombophlebitis	yes	no	no	no	UK Biobank	I80	http://www.nealelab.is/uk-biobank	https://www.dropbox.com/s/02h3mbi3tg84jdx/I80.gwas.imputed_v3.female.tsv.bgz?dl=0
Diagnoses - main ICD10: I83 Varicose veins of lower extremities	yes	no	no	no	UK Biobank	I83	http://www.nealelab.is/uk-biobank	https://www.dropbox.com/s/108hjnnhvr565sx/I83.gwas.imputed_v3.female.tsv.bgz?dl=0
Diagnoses - main ICD10: I84 Haemorrhoids	yes	no	no	no	UK Biobank	I84	http://www.nealelab.is/uk-biobank	https://www.dropbox.com/s/zyi6liz948s08z5/I84.gwas.imputed_v3.female.tsv.bgz?dl=0
Diagnoses - main ICD10: J02 Acute pharyngitis	yes	no	no	no	UK Biobank	J02	http://www.nealelab.is/uk-biobank	https://www.dropbox.com/s/49vtswvsq1nakya/J02.gwas.imputed_v3.female.tsv.bgz?dl=0
Diagnoses - main ICD10: J06 Acute upper respiratory infections of multiple and unspecified sites	yes	no	no	no	UK Biobank	J06	http://www.nealelab.is/uk-biobank	https://www.dropbox.com/s/jf4wz909wz3ohgb/J06.gwas.imputed_v3.female.tsv.bgz?dl=0
Diagnoses - main ICD10: J31 Chronic rhinitis, nasopharyngitis and pharyngitis	yes	no	no	no	UK Biobank	J31	http://www.nealelab.is/uk-biobank	https://www.dropbox.com/s/n026c12tpvlezaa/J31.gwas.imputed_v3.female.tsv.bgz?dl=0
Diagnoses - main ICD10: J32 Chronic sinusitis	yes	no	no	no	UK Biobank	J32	http://www.nealelab.is/uk-biobank	https://www.dropbox.com/s/dbgyivnfs3oxd92/J32.gwas.imputed_v3.female.tsv.bgz?dl=0
Diagnoses - main ICD10: J33 Nasal polyp	yes	no	no	no	UK Biobank	J33	http://www.nealelab.is/uk-biobank	https://www.dropbox.com/s/h0ggxoimwq3y3v0/J33.gwas.imputed_v3.female.tsv.bgz?dl=0
Diagnoses - main ICD10: J34 Other disorders of nose and nasal sinuses	yes	no	no	no	UK Biobank	J34	http://www.nealelab.is/uk-biobank	https://www.dropbox.com/s/zgkr9srfpsn568d/J34.gwas.imputed_v3.female.tsv.bgz?dl=0
Diagnoses - main ICD10: J39 Other diseases of upper respiratory tract	yes	no	no	no	UK Biobank	J39	http://www.nealelab.is/uk-biobank	https://www.dropbox.com/s/sqvf9e7gi7my369/J39.gwas.imputed_v3.female.tsv.bgz?dl=0
Diagnoses - main ICD10: J44 Other chronic obstructive pulmonary disease	yes	no	no	no	UK Biobank	J44	http://www.nealelab.is/uk-biobank	https://www.dropbox.com/s/cg55wofkx74gb9t/J44.gwas.imputed_v3.female.tsv.bgz?dl=0
Diagnoses - main ICD10: J45 Asthma	yes	no	no	no	UK Biobank	J45	http://www.nealelab.is/uk-biobank	https://www.dropbox.com/s/utl0885v9jat3lz/J45.gwas.imputed_v3.female.tsv.bgz?dl=0
Diagnoses - main ICD10: J46 Status asthmaticus	yes	no	no	no	UK Biobank	J46	http://www.nealelab.is/uk-biobank	https://www.dropbox.com/s/ged74n75495kntr/J46.gwas.imputed_v3.female.tsv.bgz?dl=0
Diagnoses - main ICD10: J47 Bronchiectasis	yes	no	no	no	UK Biobank	J47	http://www.nealelab.is/uk-biobank	https://www.dropbox.com/s/qrz6uo4vkhco0rx/J47.gwas.imputed_v3.female.tsv.bgz?dl=0
Diagnoses - main ICD10: J93 Pneumothorax	yes	no	no	no	UK Biobank	J93	http://www.nealelab.is/uk-biobank	https://www.dropbox.com/s/7372ozk8c7lkri0/J93.gwas.imputed_v3.female.tsv.bgz?dl=0
Diagnoses - main ICD10: K01 Embedded and impacted teeth	yes	no	no	no	UK Biobank	K01	http://www.nealelab.is/uk-biobank	https://www.dropbox.com/s/garp53qyk3jwgbd/K01.gwas.imputed_v3.female.tsv.bgz?dl=0
Diagnoses - main ICD10: K02 Dental caries	yes	no	no	no	UK Biobank	K02	http://www.nealelab.is/uk-biobank	https://www.dropbox.com/s/m8g3dc0m6qimg9k/K02.gwas.imputed_v3.female.tsv.bgz?dl=0
Diagnoses - main ICD10: K05 Gingivitis and periodontal diseases	yes	no	no	no	UK Biobank	K05	http://www.nealelab.is/uk-biobank	https://www.dropbox.com/s/7sklj760eg7mlfj/K05.gwas.imputed_v3.female.tsv.bgz?dl=0
Diagnoses - main ICD10: K13 Other diseases of lip and oral mucosa	yes	no	no	no	UK Biobank	K13	http://www.nealelab.is/uk-biobank	https://www.dropbox.com/s/i8hp7ykyi118boq/K13.gwas.imputed_v3.female.tsv.bgz?dl=0
Diagnoses - main ICD10: K20 Oesophagitis	yes	no	no	no	UK Biobank	K20	http://www.nealelab.is/uk-biobank	https://www.dropbox.com/s/r07pzm3il326frs/K20.gwas.imputed_v3.female.tsv.bgz?dl=0
Diagnoses - main ICD10: K21 Gastro-oesophageal reflux disease	yes	no	no	no	UK Biobank	K21	http://www.nealelab.is/uk-biobank	https://www.dropbox.com/s/5r827bncv88ggwa/K21.gwas.imputed_v3.female.tsv.bgz?dl=0
Diagnoses - main ICD10: K22 Other diseases of oesophagus	yes	no	no	no	UK Biobank	K22	http://www.nealelab.is/uk-biobank	https://www.dropbox.com/s/4o7rwd0g0s6urb9/K22.gwas.imputed_v3.female.tsv.bgz?dl=0
Diagnoses - main ICD10: K25 Gastric ulcer	yes	no	no	no	UK Biobank	K25	http://www.nealelab.is/uk-biobank	https://www.dropbox.com/s/c1hf5x85g6xc3n1/K25.gwas.imputed_v3.female.tsv.bgz?dl=0
Diagnoses - main ICD10: K26 Duodenal ulcer	yes	no	no	no	UK Biobank	K26	http://www.nealelab.is/uk-biobank	https://www.dropbox.com/s/7twnl48c7i7zcms/K26.gwas.imputed_v3.female.tsv.bgz?dl=0
Diagnoses - main ICD10: K29 Gastritis and duodenitis	yes	no	no	no	UK Biobank	K29	http://www.nealelab.is/uk-biobank	https://www.dropbox.com/s/qpa8o59gi735l0o/K29.gwas.imputed_v3.female.tsv.bgz?dl=0
Diagnoses - main ICD10: K30 Dyspepsia	yes	no	no	no	UK Biobank	K30	http://www.nealelab.is/uk-biobank	https://www.dropbox.com/s/n6rvf5q3gdyyypt/K30.gwas.imputed_v3.female.tsv.bgz?dl=0
Diagnoses - main ICD10: K31 Other diseases of stomach and duodenum	yes	no	no	no	UK Biobank	K31	http://www.nealelab.is/uk-biobank	https://www.dropbox.com/s/uccqpdqoar32s1p/K31.gwas.imputed_v3.female.tsv.bgz?dl=0
Diagnoses - main ICD10: K35 Acute appendicitis	yes	no	no	no	UK Biobank	K35	http://www.nealelab.is/uk-biobank	https://www.dropbox.com/s/hojjgsf7ljk9nwp/K35.gwas.imputed_v3.female.tsv.bgz?dl=0
Diagnoses - main ICD10: K40 Inguinal hernia	yes	no	no	no	UK Biobank	K40	http://www.nealelab.is/uk-biobank	https://www.dropbox.com/s/i5i096pqbb8qv4c/K40.gwas.imputed_v3.female.tsv.bgz?dl=0
Diagnoses - main ICD10: K41 Femoral hernia	yes	no	no	no	UK Biobank	K41	http://www.nealelab.is/uk-biobank	https://www.dropbox.com/s/4cgnzhyo8i581gw/K41.gwas.imputed_v3.female.tsv.bgz?dl=0
Diagnoses - main ICD10: K42 Umbilical hernia	yes	no	no	no	UK Biobank	K42	http://www.nealelab.is/uk-biobank	https://www.dropbox.com/s/cn6bi0q01qjmplr/K42.gwas.imputed_v3.female.tsv.bgz?dl=0
Diagnoses - main ICD10: K43 Ventral hernia	yes	no	no	no	UK Biobank	K43	http://www.nealelab.is/uk-biobank	https://www.dropbox.com/s/pdlr0m4mwk76hz4/K43.gwas.imputed_v3.female.tsv.bgz?dl=0
Diagnoses - main ICD10: K44 Diaphragmatic hernia	yes	no	no	no	UK Biobank	K44	http://www.nealelab.is/uk-biobank	https://www.dropbox.com/s/caa9ngsjiz26xzq/K44.gwas.imputed_v3.female.tsv.bgz?dl=0
Diagnoses - main ICD10: K50 Crohn's disease [regional enteritis]	yes	no	no	no	UK Biobank	K50	http://www.nealelab.is/uk-biobank	https://www.dropbox.com/s/n7zahibaxixqitl/K50.gwas.imputed_v3.female.tsv.bgz?dl=0
Diagnoses - main ICD10: K51 Ulcerative colitis	yes	no	no	no	UK Biobank	K51	http://www.nealelab.is/uk-biobank	https://www.dropbox.com/s/3xmia8ycy9dglpw/K51.gwas.imputed_v3.female.tsv.bgz?dl=0
Diagnoses - main ICD10: K52 Other non-infective gastro-enteritis and colitis	yes	no	no	no	UK Biobank	K52	http://www.nealelab.is/uk-biobank	https://www.dropbox.com/s/ivh2bbb7401fyu0/K52.gwas.imputed_v3.female.tsv.bgz?dl=0
Diagnoses - main ICD10: K55 Vascular disorders of intestine	yes	no	no	no	UK Biobank	K55	http://www.nealelab.is/uk-biobank	https://www.dropbox.com/s/zhjcoh8s2f6gqol/K55.gwas.imputed_v3.female.tsv.bgz?dl=0
Diagnoses - main ICD10: K57 Diverticular disease of intestine	yes	no	no	no	UK Biobank	K57	http://www.nealelab.is/uk-biobank	https://www.dropbox.com/s/el2s8gb8vpd4pex/K57.gwas.imputed_v3.female.tsv.bgz?dl=0
Diagnoses - main ICD10: K58 Irritable bowel syndrome	yes	no	no	no	UK Biobank	K58	http://www.nealelab.is/uk-biobank	https://www.dropbox.com/s/s8rdti07rkzzv38/K58.gwas.imputed_v3.female.tsv.bgz?dl=0
Diagnoses - main ICD10: K59 Other functional intestinal disorders	yes	no	no	no	UK Biobank	K59	http://www.nealelab.is/uk-biobank	https://www.dropbox.com/s/3seqisrgxxq1y1w/K59.gwas.imputed_v3.female.tsv.bgz?dl=0
Diagnoses - main ICD10: K60 Fissure and fistula of anal and rectal regions	yes	no	no	no	UK Biobank	K60	http://www.nealelab.is/uk-biobank	https://www.dropbox.com/s/vbx4yrw9tq5ormt/K60.gwas.imputed_v3.female.tsv.bgz?dl=0
Diagnoses - main ICD10: K62 Other diseases of anus and rectum	yes	no	no	no	UK Biobank	K62	http://www.nealelab.is/uk-biobank	https://www.dropbox.com/s/sylyvhojbqxo4ff/K62.gwas.imputed_v3.female.tsv.bgz?dl=0
Diagnoses - main ICD10: K63 Other diseases of intestine	yes	no	no	no	UK Biobank	K63	http://www.nealelab.is/uk-biobank	https://www.dropbox.com/s/pnnjjuh6zpp50o4/K63.gwas.imputed_v3.female.tsv.bgz?dl=0
Diagnoses - main ICD10: K66 Other disorders of peritoneum	yes	no	no	no	UK Biobank	K66	http://www.nealelab.is/uk-biobank	https://www.dropbox.com/s/8ch2q7znfbay4yj/K66.gwas.imputed_v3.female.tsv.bgz?dl=0
Diagnoses - main ICD10: K76 Other diseases of liver	yes	no	no	no	UK Biobank	K76	http://www.nealelab.is/uk-biobank	https://www.dropbox.com/s/uwdfpar9jisuekd/K76.gwas.imputed_v3.female.tsv.bgz?dl=0
Diagnoses - main ICD10: K80 Cholelithiasis	yes	no	no	no	UK Biobank	K80	http://www.nealelab.is/uk-biobank	https://www.dropbox.com/s/v3parmi8mtcnhbz/K80.gwas.imputed_v3.female.tsv.bgz?dl=0
Diagnoses - main ICD10: K81 Cholecystitis	yes	no	no	no	UK Biobank	K81	http://www.nealelab.is/uk-biobank	https://www.dropbox.com/s/ga6n37hw7hqlhtu/K81.gwas.imputed_v3.female.tsv.bgz?dl=0
Diagnoses - main ICD10: K85 Acute pancreatitis	yes	no	no	no	UK Biobank	K85	http://www.nealelab.is/uk-biobank	https://www.dropbox.com/s/0xafkcp6469ytgb/K85.gwas.imputed_v3.female.tsv.bgz?dl=0
Diagnoses - main ICD10: K90 Intestinal malabsorption	yes	no	no	no	UK Biobank	K90	http://www.nealelab.is/uk-biobank	https://www.dropbox.com/s/j567w77zd349yxt/K90.gwas.imputed_v3.female.tsv.bgz?dl=0
Diagnoses - main ICD10: K91 Postprocedural disorders of digestive system, not elsewhere classified	yes	no	no	no	UK Biobank	K91	http://www.nealelab.is/uk-biobank	https://www.dropbox.com/s/rcbs0nbrsc5rt7t/K91.gwas.imputed_v3.female.tsv.bgz?dl=0
Diagnoses - main ICD10: L02 Cutaneous abscess, furuncle and carbuncle	yes	no	no	no	UK Biobank	L02	http://www.nealelab.is/uk-biobank	https://www.dropbox.com/s/th8io0e2hycz4pr/L02.gwas.imputed_v3.female.tsv.bgz?dl=0
Diagnoses - main ICD10: L03 Cellulitis	yes	no	no	no	UK Biobank	L03	http://www.nealelab.is/uk-biobank	https://www.dropbox.com/s/p1qqgop2fke23sk/L03.gwas.imputed_v3.female.tsv.bgz?dl=0
Diagnoses - main ICD10: L08 Other local infections of skin and subcutaneous tissue	yes	no	no	no	UK Biobank	L08	http://www.nealelab.is/uk-biobank	https://www.dropbox.com/s/16vk4lifonk4oyg/L08.gwas.imputed_v3.female.tsv.bgz?dl=0
Diagnoses - main ICD10: L40 Psoriasis	yes	no	no	no	UK Biobank	L40	http://www.nealelab.is/uk-biobank	https://www.dropbox.com/s/xtn3mcgm125c1re/L40.gwas.imputed_v3.female.tsv.bgz?dl=0
Diagnoses - main ICD10: L43 Lichen planus	yes	no	no	no	UK Biobank	L43	http://www.nealelab.is/uk-biobank	https://www.dropbox.com/s/p9e4cyvuxgsrnxb/L43.gwas.imputed_v3.female.tsv.bgz?dl=0
Diagnoses - main ICD10: L57 Skin changes due to chronic exposure to nonionising radiation	yes	no	no	no	UK Biobank	L57	http://www.nealelab.is/uk-biobank	https://www.dropbox.com/s/prf5184p9oz9fkv/L57.gwas.imputed_v3.female.tsv.bgz?dl=0
Diagnoses - main ICD10: L72 Follicular cysts of skin and subcutaneous tissue	yes	no	no	no	UK Biobank	L72	http://www.nealelab.is/uk-biobank	https://www.dropbox.com/s/l4jzrk2p8p9heo7/L72.gwas.imputed_v3.female.tsv.bgz?dl=0
Diagnoses - main ICD10: L73 Other follicular disorders	yes	no	no	no	UK Biobank	L73	http://www.nealelab.is/uk-biobank	https://www.dropbox.com/s/m2uav9nbdawzhmg/L73.gwas.imputed_v3.female.tsv.bgz?dl=0
Diagnoses - main ICD10: L82 Seborrhoeic keratosis	yes	no	no	no	UK Biobank	L82	http://www.nealelab.is/uk-biobank	https://www.dropbox.com/s/4644sfe97fqkgbi/L82.gwas.imputed_v3.female.tsv.bgz?dl=0
Diagnoses - main ICD10: L85 Other epidermal thickening	yes	no	no	no	UK Biobank	L85	http://www.nealelab.is/uk-biobank	https://www.dropbox.com/s/5pfyzwrv6v0164l/L85.gwas.imputed_v3.female.tsv.bgz?dl=0
Diagnoses - main ICD10: L90 Atrophic disorders of skin	yes	no	no	no	UK Biobank	L90	http://www.nealelab.is/uk-biobank	https://www.dropbox.com/s/go5gzuzt7lxisrj/L90.gwas.imputed_v3.female.tsv.bgz?dl=0
Diagnoses - main ICD10: L91 Hypertrophic disorders of skin	yes	no	no	no	UK Biobank	L91	http://www.nealelab.is/uk-biobank	https://www.dropbox.com/s/o6wjvut63psw41j/L91.gwas.imputed_v3.female.tsv.bgz?dl=0
Diagnoses - main ICD10: L98 Other disorders of skin and subcutaneous tissue, not elsewhere classified	yes	no	no	no	UK Biobank	L98	http://www.nealelab.is/uk-biobank	https://www.dropbox.com/s/y0mcxcaf8m4ebc7/L98.gwas.imputed_v3.female.tsv.bgz?dl=0
Diagnoses - main ICD10: M05 Seropositive rheumatoid arthritis	yes	no	no	no	UK Biobank	M05	http://www.nealelab.is/uk-biobank	https://www.dropbox.com/s/0kbg7ftj0jf1ase/M05.gwas.imputed_v3.female.tsv.bgz?dl=0
Diagnoses - main ICD10: M06 Other rheumatoid arthritis	yes	no	no	no	UK Biobank	M06	http://www.nealelab.is/uk-biobank	https://www.dropbox.com/s/yg7t7zgp32x05y3/M06.gwas.imputed_v3.female.tsv.bgz?dl=0
Diagnoses - main ICD10: M13 Other arthritis	yes	no	no	no	UK Biobank	M13	http://www.nealelab.is/uk-biobank	https://www.dropbox.com/s/ssgvizdpwfxgqem/M13.gwas.imputed_v3.female.tsv.bgz?dl=0
Diagnoses - main ICD10: M15 Polyarthrosis	yes	no	no	no	UK Biobank	M15	http://www.nealelab.is/uk-biobank	https://www.dropbox.com/s/5irdfv2wt83e1xa/M15.gwas.imputed_v3.female.tsv.bgz?dl=0
Diagnoses - main ICD10: M16 Coxarthrosis [arthrosis of hip]	yes	no	no	no	UK Biobank	M16	http://www.nealelab.is/uk-biobank	https://www.dropbox.com/s/xofscsnkmz1kcew/M16.gwas.imputed_v3.female.tsv.bgz?dl=0
Diagnoses - main ICD10: M17 Gonarthrosis [arthrosis of knee]	yes	no	no	no	UK Biobank	M17	http://www.nealelab.is/uk-biobank	https://www.dropbox.com/s/zwb32314ws9ax9o/M17.gwas.imputed_v3.female.tsv.bgz?dl=0
Diagnoses - main ICD10: M18 Arthrosis of first carpometacarpal joint	yes	no	no	no	UK Biobank	M18	http://www.nealelab.is/uk-biobank	https://www.dropbox.com/s/gfvkb89e1e71so3/M18.gwas.imputed_v3.female.tsv.bgz?dl=0
Diagnoses - main ICD10: M19 Other arthrosis	yes	no	no	no	UK Biobank	M19	http://www.nealelab.is/uk-biobank	https://www.dropbox.com/s/z1khfo4u5knxs6p/M19.gwas.imputed_v3.female.tsv.bgz?dl=0
Diagnoses - main ICD10: M20 Acquired deformities of fingers and toes	yes	no	no	no	UK Biobank	M20	http://www.nealelab.is/uk-biobank	https://www.dropbox.com/s/lifnwlc0r5qt1tj/M20.gwas.imputed_v3.female.tsv.bgz?dl=0
Diagnoses - main ICD10: M22 Disorders of patella	yes	no	no	no	UK Biobank	M22	http://www.nealelab.is/uk-biobank	https://www.dropbox.com/s/n4me7ydn0ejitjb/M22.gwas.imputed_v3.female.tsv.bgz?dl=0
Diagnoses - main ICD10: M23 Internal derangement of knee	yes	no	no	no	UK Biobank	M23	http://www.nealelab.is/uk-biobank	https://www.dropbox.com/s/kpfq5rkk98wcbxw/M23.gwas.imputed_v3.female.tsv.bgz?dl=0
Diagnoses - main ICD10: M24 Other specific joint derangements	yes	no	no	no	UK Biobank	M24	http://www.nealelab.is/uk-biobank	https://www.dropbox.com/s/hnh0713qy49f497/M24.gwas.imputed_v3.female.tsv.bgz?dl=0
Diagnoses - main ICD10: M25 Other joint disorders, not elsewhere classified	yes	no	no	no	UK Biobank	M25	http://www.nealelab.is/uk-biobank	https://www.dropbox.com/s/bdzgo9v5zpy7k8q/M25.gwas.imputed_v3.female.tsv.bgz?dl=0
Diagnoses - main ICD10: M43 Other deforming dorsopathies	yes	no	no	no	UK Biobank	M43	http://www.nealelab.is/uk-biobank	https://www.dropbox.com/s/cxqukdmx2du16qb/M43.gwas.imputed_v3.female.tsv.bgz?dl=0
Diagnoses - main ICD10: M47 Spondylosis	yes	no	no	no	UK Biobank	M47	http://www.nealelab.is/uk-biobank	https://www.dropbox.com/s/4auc3bu6tndqfei/M47.gwas.imputed_v3.female.tsv.bgz?dl=0
Diagnoses - main ICD10: M48 Other spondylopathies	yes	no	no	no	UK Biobank	M48	http://www.nealelab.is/uk-biobank	https://www.dropbox.com/s/k6nw9pp006k5xrl/M48.gwas.imputed_v3.female.tsv.bgz?dl=0
Diagnoses - main ICD10: M50 Cervical disk disorders	yes	no	no	no	UK Biobank	M50	http://www.nealelab.is/uk-biobank	https://www.dropbox.com/s/vvb0ci4ea94lwkh/M50.gwas.imputed_v3.female.tsv.bgz?dl=0
Diagnoses - main ICD10: M51 Other intervertebral disk disorders	yes	no	no	no	UK Biobank	M51	http://www.nealelab.is/uk-biobank	https://www.dropbox.com/s/34ahhd28kvvbx49/M51.gwas.imputed_v3.female.tsv.bgz?dl=0
Diagnoses - main ICD10: M53 Other dorsopathies, not elsewhere classified	yes	no	no	no	UK Biobank	M53	http://www.nealelab.is/uk-biobank	https://www.dropbox.com/s/srflah728swgpyd/M53.gwas.imputed_v3.female.tsv.bgz?dl=0
Diagnoses - main ICD10: M54 Dorsalgia	yes	no	no	no	UK Biobank	M54	http://www.nealelab.is/uk-biobank	https://www.dropbox.com/s/vm9wgwmkpdcdd4a/M54.gwas.imputed_v3.female.tsv.bgz?dl=0
Diagnoses - main ICD10: M62 Other disorders of muscle	yes	no	no	no	UK Biobank	M62	http://www.nealelab.is/uk-biobank	https://www.dropbox.com/s/z9yklqz6oje3z3g/M62.gwas.imputed_v3.female.tsv.bgz?dl=0
Diagnoses - main ICD10: M65 Synovitis and tenosynovitis	yes	no	no	no	UK Biobank	M65	http://www.nealelab.is/uk-biobank	https://www.dropbox.com/s/57hj5jwachwnhuc/M65.gwas.imputed_v3.female.tsv.bgz?dl=0
Diagnoses - main ICD10: M66 Spontaneous rupture of synovium and tendon	yes	no	no	no	UK Biobank	M66	http://www.nealelab.is/uk-biobank	https://www.dropbox.com/s/3fe41q7j26akigb/M66.gwas.imputed_v3.female.tsv.bgz?dl=0
Diagnoses - main ICD10: M67 Other disorders of synovium and tendon	yes	no	no	no	UK Biobank	M67	http://www.nealelab.is/uk-biobank	https://www.dropbox.com/s/b8rq6nykd36ui8n/M67.gwas.imputed_v3.female.tsv.bgz?dl=0
Diagnoses - main ICD10: M72 Fibroblastic disorders	yes	no	no	no	UK Biobank	M72	http://www.nealelab.is/uk-biobank	https://www.dropbox.com/s/o0plybfogqoga7b/M72.gwas.imputed_v3.female.tsv.bgz?dl=0
Diagnoses - main ICD10: M75 Shoulder lesions	yes	no	no	no	UK Biobank	M75	http://www.nealelab.is/uk-biobank	https://www.dropbox.com/s/sjatnamyelq9uqm/M75.gwas.imputed_v3.female.tsv.bgz?dl=0
Diagnoses - main ICD10: M76 Enthesopathies of lower limb, excluding foot	yes	no	no	no	UK Biobank	M76	http://www.nealelab.is/uk-biobank	https://www.dropbox.com/s/cclsv25zses5vl0/M76.gwas.imputed_v3.female.tsv.bgz?dl=0
Diagnoses - main ICD10: M79 Other soft tissue disorders, not elsewhere classified	yes	no	no	no	UK Biobank	M79	http://www.nealelab.is/uk-biobank	https://www.dropbox.com/s/iayt7ia0i72pyrg/M79.gwas.imputed_v3.female.tsv.bgz?dl=0
Diagnoses - main ICD10: M80 Osteoporosis with pathological fracture	yes	no	no	no	UK Biobank	M80	http://www.nealelab.is/uk-biobank	https://www.dropbox.com/s/qyt7h6yjj6r1r8m/M80.gwas.imputed_v3.female.tsv.bgz?dl=0
Diagnoses - main ICD10: M81 Osteoporosis without pathological fracture	yes	no	no	no	UK Biobank	M81	http://www.nealelab.is/uk-biobank	https://www.dropbox.com/s/sgkpb01sna1krdg/M81.gwas.imputed_v3.female.tsv.bgz?dl=0
Diagnoses - main ICD10: M94 Other disorders of cartilage	yes	no	no	no	UK Biobank	M94	http://www.nealelab.is/uk-biobank	https://www.dropbox.com/s/9wmghgjhl9jg2he/M94.gwas.imputed_v3.female.tsv.bgz?dl=0
Diagnoses - main ICD10: N13 Obstructive and reflux uropathy	yes	no	no	no	UK Biobank	N13	http://www.nealelab.is/uk-biobank	https://www.dropbox.com/s/qh823rkwcsktvgg/N13.gwas.imputed_v3.female.tsv.bgz?dl=0
Diagnoses - main ICD10: N18 Chronic renal failure	yes	no	no	no	UK Biobank	N18	http://www.nealelab.is/uk-biobank	https://www.dropbox.com/s/iyawffsx9gr4sdz/N18.gwas.imputed_v3.female.tsv.bgz?dl=0
Diagnoses - main ICD10: N20 Calculus of kidney and ureter	yes	no	no	no	UK Biobank	N20	http://www.nealelab.is/uk-biobank	https://www.dropbox.com/s/0tydmlckxfht3rv/N20.gwas.imputed_v3.female.tsv.bgz?dl=0
Diagnoses - main ICD10: N30 Cystitis	yes	no	no	no	UK Biobank	N30	http://www.nealelab.is/uk-biobank	https://www.dropbox.com/s/xqk4sk49obwmv81/N30.gwas.imputed_v3.female.tsv.bgz?dl=0
Diagnoses - main ICD10: N32 Other disorders of bladder	yes	no	no	no	UK Biobank	N32	http://www.nealelab.is/uk-biobank	https://www.dropbox.com/s/164c7v0sjqsjqay/N32.gwas.imputed_v3.female.tsv.bgz?dl=0
Diagnoses - main ICD10: N35 Urethral stricture	yes	no	no	no	UK Biobank	N35	http://www.nealelab.is/uk-biobank	https://www.dropbox.com/s/fq2o733u2infgl6/N35.gwas.imputed_v3.female.tsv.bgz?dl=0
Diagnoses - main ICD10: N39 Other disorders of urinary system	yes	no	no	no	UK Biobank	N39	http://www.nealelab.is/uk-biobank	https://www.dropbox.com/s/q04wkq0dlnzzyhz/N39.gwas.imputed_v3.female.tsv.bgz?dl=0
Diagnoses - main ICD10: N60 Benign mammary dysplasia	yes	no	no	no	UK Biobank	N60	http://www.nealelab.is/uk-biobank	https://www.dropbox.com/s/xbdxyqmvohuxvm3/N60.gwas.imputed_v3.female.tsv.bgz?dl=0
Diagnoses - main ICD10: N62 Hypertrophy of breast	yes	no	no	no	UK Biobank	N62	http://www.nealelab.is/uk-biobank	https://www.dropbox.com/s/jw2jll9ggg3rrxd/N62.gwas.imputed_v3.female.tsv.bgz?dl=0
Diagnoses - main ICD10: N63 Unspecified lump in breast	yes	no	no	no	UK Biobank	N63	http://www.nealelab.is/uk-biobank	https://www.dropbox.com/s/ooocpisb15awmo2/N63.gwas.imputed_v3.female.tsv.bgz?dl=0
Diagnoses - main ICD10: N64 Other disorders of breast	yes	no	no	no	UK Biobank	N64	http://www.nealelab.is/uk-biobank	https://www.dropbox.com/s/ih75uxduymprnh8/N64.gwas.imputed_v3.female.tsv.bgz?dl=0
Diagnoses - main ICD10: N73 Other female pelvic inflammatory diseases	yes	no	no	no	UK Biobank	N73	http://www.nealelab.is/uk-biobank	https://www.dropbox.com/s/mg0p4xic6tb0jps/N73.gwas.imputed_v3.female.tsv.bgz?dl=0
Diagnoses - main ICD10: N75 Diseases of Bartholin's gland	yes	no	no	no	UK Biobank	N75	http://www.nealelab.is/uk-biobank	https://www.dropbox.com/s/3uzxhkho766n9er/N75.gwas.imputed_v3.female.tsv.bgz?dl=0
Diagnoses - main ICD10: N76 Other inflammation of vagina and vulva	yes	no	no	no	UK Biobank	N76	http://www.nealelab.is/uk-biobank	https://www.dropbox.com/s/dpfmlpwipac40pe/N76.gwas.imputed_v3.female.tsv.bgz?dl=0
Diagnoses - main ICD10: N80 Endometriosis	yes	no	no	no	UK Biobank	N80	http://www.nealelab.is/uk-biobank	https://www.dropbox.com/s/ffy2jso3zf3m0q0/N80.gwas.imputed_v3.female.tsv.bgz?dl=0
Diagnoses - main ICD10: N81 Female genital prolapse	yes	no	no	no	UK Biobank	N81	http://www.nealelab.is/uk-biobank	https://www.dropbox.com/s/31wbfpds0p8uqvp/N81.gwas.imputed_v3.female.tsv.bgz?dl=0
Diagnoses - main ICD10: N82 Fistulae involving female genital tract	yes	no	no	no	UK Biobank	N82	http://www.nealelab.is/uk-biobank	https://www.dropbox.com/s/3c8mafy8wrrryte/N82.gwas.imputed_v3.female.tsv.bgz?dl=0
Diagnoses - main ICD10: N83 Noninflammatory disorders of ovary, Fallopian tube and broad ligament	yes	no	no	no	UK Biobank	N83	http://www.nealelab.is/uk-biobank	https://www.dropbox.com/s/0g5xf4fo6p3w05d/N83.gwas.imputed_v3.female.tsv.bgz?dl=0
Diagnoses - main ICD10: N84 Polyp of female genital tract	yes	no	no	no	UK Biobank	N84	http://www.nealelab.is/uk-biobank	https://www.dropbox.com/s/7qg5tdc65emusak/N84.gwas.imputed_v3.female.tsv.bgz?dl=0
Diagnoses - main ICD10: N85 Other noninflammatory disorders of uterus, except cervix	yes	no	no	no	UK Biobank	N85	http://www.nealelab.is/uk-biobank	https://www.dropbox.com/s/k4jx69ja3ivo7xs/N85.gwas.imputed_v3.female.tsv.bgz?dl=0
Diagnoses - main ICD10: N86 Erosion and ectropion of cervix uteri	yes	no	no	no	UK Biobank	N86	http://www.nealelab.is/uk-biobank	https://www.dropbox.com/s/79ocs6zocpuj20o/N86.gwas.imputed_v3.female.tsv.bgz?dl=0
Diagnoses - main ICD10: N88 Other noninflammatory disorders of cervix uteri	yes	no	no	no	UK Biobank	N88	http://www.nealelab.is/uk-biobank	https://www.dropbox.com/s/0ogpknb9e08ssgg/N88.gwas.imputed_v3.female.tsv.bgz?dl=0
Diagnoses - main ICD10: N92 Excessive, frequent and irregular menstruation	yes	no	no	no	UK Biobank	N92	http://www.nealelab.is/uk-biobank	https://www.dropbox.com/s/3833uf5bbywslc6/N92.gwas.imputed_v3.female.tsv.bgz?dl=0
Diagnoses - main ICD10: N94 Pain and other conditions associated with female genital organs and menstrual cycle	yes	no	no	no	UK Biobank	N94	http://www.nealelab.is/uk-biobank	https://www.dropbox.com/s/vlsjy2pkt939m20/N94.gwas.imputed_v3.female.tsv.bgz?dl=0
Diagnoses - main ICD10: N97 Female infertility	yes	no	no	no	UK Biobank	N97	http://www.nealelab.is/uk-biobank	https://www.dropbox.com/s/w5kjo1fcrc26a5k/N97.gwas.imputed_v3.female.tsv.bgz?dl=0
Diagnoses - main ICD10: O03 Spontaneous abortion	yes	no	no	no	UK Biobank	O03	http://www.nealelab.is/uk-biobank	https://www.dropbox.com/s/qxcbp1u4p5ibv8s/O03.gwas.imputed_v3.female.tsv.bgz?dl=0
Diagnoses - main ICD10: O04 Medical abortion	yes	no	no	no	UK Biobank	O04	http://www.nealelab.is/uk-biobank	https://www.dropbox.com/s/jkb7nidp8234ytw/O04.gwas.imputed_v3.female.tsv.bgz?dl=0
Diagnoses - main ICD10: O42 Premature rupture of membranes	yes	no	no	no	UK Biobank	O42	http://www.nealelab.is/uk-biobank	https://www.dropbox.com/s/4hfd59p0ciwcq2n/O42.gwas.imputed_v3.female.tsv.bgz?dl=0
Diagnoses - main ICD10: O46 Antepartum haemorrhage, not elsewhere classified	yes	no	no	no	UK Biobank	O46	http://www.nealelab.is/uk-biobank	https://www.dropbox.com/s/hiv6uzb0qiysneg/O46.gwas.imputed_v3.female.tsv.bgz?dl=0
Diagnoses - main ICD10: O47 False labour	yes	no	no	no	UK Biobank	O47	http://www.nealelab.is/uk-biobank	https://www.dropbox.com/s/44io9b73qf5i7nb/O47.gwas.imputed_v3.female.tsv.bgz?dl=0
Diagnoses - main ICD10: O60 Preterm delivery	yes	no	no	no	UK Biobank	O60	http://www.nealelab.is/uk-biobank	https://www.dropbox.com/s/md35k2snm0yplo1/O60.gwas.imputed_v3.female.tsv.bgz?dl=0
Diagnoses - main ICD10: O62 Abnormalities of forces of labour	yes	no	no	no	UK Biobank	O62	http://www.nealelab.is/uk-biobank	https://www.dropbox.com/s/ezubio9z14d3hvd/O62.gwas.imputed_v3.female.tsv.bgz?dl=0
Diagnoses - main ICD10: O63 Long labour	yes	no	no	no	UK Biobank	O63	http://www.nealelab.is/uk-biobank	https://www.dropbox.com/s/5s9b7pvvcbt3hit/O63.gwas.imputed_v3.female.tsv.bgz?dl=0
Diagnoses - main ICD10: O64 Obstructed labour due to malposition and malpresentation of foetus	yes	no	no	no	UK Biobank	O64	http://www.nealelab.is/uk-biobank	https://www.dropbox.com/s/xh1syh5lmeytth9/O64.gwas.imputed_v3.female.tsv.bgz?dl=0
Diagnoses - main ICD10: O68 Labour and delivery complicated by foetal stress [distress]	yes	no	no	no	UK Biobank	O68	http://www.nealelab.is/uk-biobank	https://www.dropbox.com/s/n3rk5x9hgnvn53g/O68.gwas.imputed_v3.female.tsv.bgz?dl=0
Diagnoses - main ICD10: O70 Perineal laceration during delivery	yes	no	no	no	UK Biobank	O70	http://www.nealelab.is/uk-biobank	https://www.dropbox.com/s/it0ce49f1xk9fc3/O70.gwas.imputed_v3.female.tsv.bgz?dl=0
Diagnoses - main ICD10: O72 Postpartum haemorrhage	yes	no	no	no	UK Biobank	O72	http://www.nealelab.is/uk-biobank	https://www.dropbox.com/s/xynp8knoj4jm3s6/O72.gwas.imputed_v3.female.tsv.bgz?dl=0
Diagnoses - main ICD10: O75 Other complications of labour and delivery, not elsewhere classified	yes	no	no	no	UK Biobank	O75	http://www.nealelab.is/uk-biobank	https://www.dropbox.com/s/75bj370wnp4qfmz/O75.gwas.imputed_v3.female.tsv.bgz?dl=0
Diagnoses - main ICD10: Q21 Congenital malformations of cardiac septa	yes	no	no	no	UK Biobank	Q21	http://www.nealelab.is/uk-biobank	https://www.dropbox.com/s/xpuba7s5ezbqhh8/Q21.gwas.imputed_v3.female.tsv.bgz?dl=0
Diagnoses - main ICD10: R04 Haemorrhage from respiratory passages	yes	no	no	no	UK Biobank	R04	http://www.nealelab.is/uk-biobank	https://www.dropbox.com/s/cic4bal7um7olnb/R04.gwas.imputed_v3.female.tsv.bgz?dl=0
Diagnoses - main ICD10: R06 Abnormalities of breathing	yes	no	no	no	UK Biobank	R06	http://www.nealelab.is/uk-biobank	https://www.dropbox.com/s/9n8divyhnrv5li4/R06.gwas.imputed_v3.female.tsv.bgz?dl=0
Diagnoses - main ICD10: R07 Pain in throat and chest	yes	no	no	no	UK Biobank	R07	http://www.nealelab.is/uk-biobank	https://www.dropbox.com/s/khl0xmtcox81rhj/R07.gwas.imputed_v3.female.tsv.bgz?dl=0
Diagnoses - main ICD10: R10 Abdominal and pelvic pain	yes	no	no	no	UK Biobank	R10	http://www.nealelab.is/uk-biobank	https://www.dropbox.com/s/szaisz7si13f3zb/R10.gwas.imputed_v3.female.tsv.bgz?dl=0
Diagnoses - main ICD10: R11 Nausea and vomiting	yes	no	no	no	UK Biobank	R11	http://www.nealelab.is/uk-biobank	https://www.dropbox.com/s/00nh49mht2ribzr/R11.gwas.imputed_v3.female.tsv.bgz?dl=0
Diagnoses - main ICD10: R13 Dysphagia	yes	no	no	no	UK Biobank	R13	http://www.nealelab.is/uk-biobank	https://www.dropbox.com/s/hhdcnqyvv3rqek3/R13.gwas.imputed_v3.female.tsv.bgz?dl=0
Diagnoses - main ICD10: R14 Flatulence and related conditions	yes	no	no	no	UK Biobank	R14	http://www.nealelab.is/uk-biobank	https://www.dropbox.com/s/w1reeqe7myvkn9w/R14.gwas.imputed_v3.female.tsv.bgz?dl=0
Diagnoses - main ICD10: R15 Faecal incontinence	yes	no	no	no	UK Biobank	R15	http://www.nealelab.is/uk-biobank	https://www.dropbox.com/s/0guios8run4i34s/R15.gwas.imputed_v3.female.tsv.bgz?dl=0
Diagnoses - main ICD10: R17 Unspecified jaundice	yes	no	no	no	UK Biobank	R17	http://www.nealelab.is/uk-biobank	https://www.dropbox.com/s/oaqgjoa59sxoiva/R17.gwas.imputed_v3.female.tsv.bgz?dl=0
Diagnoses - main ICD10: R18 Ascites	yes	no	no	no	UK Biobank	R18	http://www.nealelab.is/uk-biobank	https://www.dropbox.com/s/xism4j5pr2gtus3/R18.gwas.imputed_v3.female.tsv.bgz?dl=0
Diagnoses - main ICD10: R19 Other symptoms and signs involving the digestive system and abdomen	yes	no	no	no	UK Biobank	R19	http://www.nealelab.is/uk-biobank	https://www.dropbox.com/s/qmt3jjqeq64dfjw/R19.gwas.imputed_v3.female.tsv.bgz?dl=0
Diagnoses - main ICD10: R20 Disturbances of skin sensation	yes	no	no	no	UK Biobank	R20	http://www.nealelab.is/uk-biobank	https://www.dropbox.com/s/ge724lwpm6x0o4m/R20.gwas.imputed_v3.female.tsv.bgz?dl=0
Diagnoses - main ICD10: R22 Localised swelling, mass and lump of skin and subcutaneous tissue	yes	no	no	no	UK Biobank	R22	http://www.nealelab.is/uk-biobank	https://www.dropbox.com/s/i5fr92fwrzuncxn/R22.gwas.imputed_v3.female.tsv.bgz?dl=0
Diagnoses - main ICD10: R25 Abnormal involuntary movements	yes	no	no	no	UK Biobank	R25	http://www.nealelab.is/uk-biobank	https://www.dropbox.com/s/j5ffdru9057iw56/R25.gwas.imputed_v3.female.tsv.bgz?dl=0
Diagnoses - main ICD10: R26 Abnormalities of gait and mobility	yes	no	no	no	UK Biobank	R26	http://www.nealelab.is/uk-biobank	https://www.dropbox.com/s/9f89rxfpxpv9ojj/R26.gwas.imputed_v3.female.tsv.bgz?dl=0
Diagnoses - main ICD10: R29 Other symptoms and signs involving the nervous and musculoskeletal systems	yes	no	no	no	UK Biobank	R29	http://www.nealelab.is/uk-biobank	https://www.dropbox.com/s/2ukrdles2o3ctxi/R29.gwas.imputed_v3.female.tsv.bgz?dl=0
Diagnoses - main ICD10: R31 Unspecified haematuria	yes	no	no	no	UK Biobank	R31	http://www.nealelab.is/uk-biobank	https://www.dropbox.com/s/pbp9mtpniujeh3h/R31.gwas.imputed_v3.female.tsv.bgz?dl=0
Diagnoses - main ICD10: R32 Unspecified urinary incontinence	yes	no	no	no	UK Biobank	R32	http://www.nealelab.is/uk-biobank	https://www.dropbox.com/s/h4vss8lci9u3kds/R32.gwas.imputed_v3.female.tsv.bgz?dl=0
Diagnoses - main ICD10: R33 Retention of urine	yes	no	no	no	UK Biobank	R33	http://www.nealelab.is/uk-biobank	https://www.dropbox.com/s/5zghpn21fe0hbxb/R33.gwas.imputed_v3.female.tsv.bgz?dl=0
Diagnoses - main ICD10: R35 Polyuria	yes	no	no	no	UK Biobank	R35	http://www.nealelab.is/uk-biobank	https://www.dropbox.com/s/qqstuo4cc9chbk1/R35.gwas.imputed_v3.female.tsv.bgz?dl=0
Diagnoses - main ICD10: R39 Other symptoms and signs involving the urinary system	yes	no	no	no	UK Biobank	R39	http://www.nealelab.is/uk-biobank	https://www.dropbox.com/s/848cwpoztg7k34u/R39.gwas.imputed_v3.female.tsv.bgz?dl=0
Diagnoses - main ICD10: R47 Speech disturbances, not elsewhere classified	yes	no	no	no	UK Biobank	R47	http://www.nealelab.is/uk-biobank	https://www.dropbox.com/s/sl69mwfntyigtnq/R47.gwas.imputed_v3.female.tsv.bgz?dl=0
Diagnoses - main ICD10: R50 Fever of unknown origin	yes	no	no	no	UK Biobank	R50	http://www.nealelab.is/uk-biobank	https://www.dropbox.com/s/ad300s504l8e6vn/R50.gwas.imputed_v3.female.tsv.bgz?dl=0
Diagnoses - main ICD10: R51 Headache	yes	no	no	no	UK Biobank	R51	http://www.nealelab.is/uk-biobank	https://www.dropbox.com/s/mnj5hhgmq8epyfg/R51.gwas.imputed_v3.female.tsv.bgz?dl=0
Diagnoses - main ICD10: R53 Malaise and fatigue	yes	no	no	no	UK Biobank	R53	http://www.nealelab.is/uk-biobank	https://www.dropbox.com/s/p6ijcmwvfxmbn0k/R53.gwas.imputed_v3.female.tsv.bgz?dl=0
Diagnoses - main ICD10: R55 Syncope and collapse	yes	no	no	no	UK Biobank	R55	http://www.nealelab.is/uk-biobank	https://www.dropbox.com/s/we74a1d5khvncgh/R55.gwas.imputed_v3.female.tsv.bgz?dl=0
Diagnoses - main ICD10: R59 Enlarged lymph nodes	yes	no	no	no	UK Biobank	R59	http://www.nealelab.is/uk-biobank	https://www.dropbox.com/s/zrf1yme9yx3bvsz/R59.gwas.imputed_v3.female.tsv.bgz?dl=0
Diagnoses - main ICD10: R69 Unknown and unspecified causes of morbidity	yes	no	no	no	UK Biobank	R69	http://www.nealelab.is/uk-biobank	https://www.dropbox.com/s/3b9o7wem0rubnmg/R69.gwas.imputed_v3.female.tsv.bgz?dl=0
Diagnoses - main ICD10: R79 Other abnormal findings of blood chemistry	yes	no	no	no	UK Biobank	R79	http://www.nealelab.is/uk-biobank	https://www.dropbox.com/s/idreno8y1g0mvqh/R79.gwas.imputed_v3.female.tsv.bgz?dl=0
Diagnoses - main ICD10: R91 Abnormal findings on diagnostic imaging of lung	yes	no	no	no	UK Biobank	R91	http://www.nealelab.is/uk-biobank	https://www.dropbox.com/s/rzd9vwi05rvhgon/R91.gwas.imputed_v3.female.tsv.bgz?dl=0
Diagnoses - main ICD10: R93 Abnormal findings on diagnostic imaging of other body structures	yes	no	no	no	UK Biobank	R93	http://www.nealelab.is/uk-biobank	https://www.dropbox.com/s/bcw67g2v08pz7fa/R93.gwas.imputed_v3.female.tsv.bgz?dl=0
Diagnoses - main ICD10: S01 Open wound of head	yes	no	no	no	UK Biobank	S01	http://www.nealelab.is/uk-biobank	https://www.dropbox.com/s/g3ur97j2gcvyvo1/S01.gwas.imputed_v3.female.tsv.bgz?dl=0
Diagnoses - main ICD10: S09 Other and unspecified injuries of head	yes	no	no	no	UK Biobank	S09	http://www.nealelab.is/uk-biobank	https://www.dropbox.com/s/bi9gvpj8h3gnnge/S09.gwas.imputed_v3.female.tsv.bgz?dl=0
Diagnoses - main ICD10: S30 Superficial injury of abdomen, lower back and pelvis	yes	no	no	no	UK Biobank	S30	http://www.nealelab.is/uk-biobank	https://www.dropbox.com/s/t5v3wbwu5ot42iw/S30.gwas.imputed_v3.female.tsv.bgz?dl=0
Diagnoses - main ICD10: S32 Fracture of lumbar spine and pelvis	yes	no	no	no	UK Biobank	S32	http://www.nealelab.is/uk-biobank	https://www.dropbox.com/s/vcne3i380myyrze/S32.gwas.imputed_v3.female.tsv.bgz?dl=0
Diagnoses - main ICD10: S42 Fracture of shoulder and upper arm	yes	no	no	no	UK Biobank	S42	http://www.nealelab.is/uk-biobank	https://www.dropbox.com/s/mr5euub5vml9m8h/S42.gwas.imputed_v3.female.tsv.bgz?dl=0
Diagnoses - main ICD10: S52 Fracture of forearm	yes	no	no	no	UK Biobank	S52	http://www.nealelab.is/uk-biobank	https://www.dropbox.com/s/azziugb24nbkbww/S52.gwas.imputed_v3.female.tsv.bgz?dl=0
Diagnoses - main ICD10: S61 Open wound of wrist and hand	yes	no	no	no	UK Biobank	S61	http://www.nealelab.is/uk-biobank	https://www.dropbox.com/s/1lnt2onrwu2ga9g/S61.gwas.imputed_v3.female.tsv.bgz?dl=0
Diagnoses - main ICD10: S62 Fracture at wrist and hand level	yes	no	no	no	UK Biobank	S62	http://www.nealelab.is/uk-biobank	https://www.dropbox.com/s/1481lvisu2783oa/S62.gwas.imputed_v3.female.tsv.bgz?dl=0
Diagnoses - main ICD10: S64 Injury of nerves at wrist and hand level	yes	no	no	no	UK Biobank	S64	http://www.nealelab.is/uk-biobank	https://www.dropbox.com/s/c9l4m2hciyrl3wf/S64.gwas.imputed_v3.female.tsv.bgz?dl=0
Diagnoses - main ICD10: S66 Injury of muscle and tendon at wrist and hand level	yes	no	no	no	UK Biobank	S66	http://www.nealelab.is/uk-biobank	https://www.dropbox.com/s/bqqosug6v05mbin/S66.gwas.imputed_v3.female.tsv.bgz?dl=0
Diagnoses - main ICD10: S72 Fracture of femur	yes	no	no	no	UK Biobank	S72	http://www.nealelab.is/uk-biobank	https://www.dropbox.com/s/a4pdn2lsdjafbtf/S72.gwas.imputed_v3.female.tsv.bgz?dl=0
Diagnoses - main ICD10: S82 Fracture of lower leg, including ankle	yes	no	no	no	UK Biobank	S82	http://www.nealelab.is/uk-biobank	https://www.dropbox.com/s/uhiw1l45j68pvzj/S82.gwas.imputed_v3.female.tsv.bgz?dl=0
Diagnoses - main ICD10: S83 Dislocation, sprain and strain of joints and ligaments of knee	yes	no	no	no	UK Biobank	S83	http://www.nealelab.is/uk-biobank	https://www.dropbox.com/s/jdze99yjud30put/S83.gwas.imputed_v3.female.tsv.bgz?dl=0
Diagnoses - main ICD10: S86 Injury of muscle and tendon at lower leg level	yes	no	no	no	UK Biobank	S86	http://www.nealelab.is/uk-biobank	https://www.dropbox.com/s/xlshqi5cl6b2pmq/S86.gwas.imputed_v3.female.tsv.bgz?dl=0
Diagnoses - main ICD10: T17 Foreign body in respiratory tract	yes	no	no	no	UK Biobank	T17	http://www.nealelab.is/uk-biobank	https://www.dropbox.com/s/ohxoefi9jnrw5b4/T17.gwas.imputed_v3.female.tsv.bgz?dl=0
Diagnoses - main ICD10: T18 Foreign body in alimentary tract	yes	no	no	no	UK Biobank	T18	http://www.nealelab.is/uk-biobank	https://www.dropbox.com/s/1xz21odp18elovh/T18.gwas.imputed_v3.female.tsv.bgz?dl=0
Diagnoses - main ICD10: T39 Poisoning by nonopioid analgesics, antipyretics and antirheumatics	yes	no	no	no	UK Biobank	T39	http://www.nealelab.is/uk-biobank	https://www.dropbox.com/s/epo4oi9pwat18bp/T39.gwas.imputed_v3.female.tsv.bgz?dl=0
Diagnoses - main ICD10: T40 Poisoning by narcotics and psychodysleptics [hallucinogens]	yes	no	no	no	UK Biobank	T40	http://www.nealelab.is/uk-biobank	https://www.dropbox.com/s/274xfgick7a7pp7/T40.gwas.imputed_v3.female.tsv.bgz?dl=0
Diagnoses - main ICD10: T42 Poisoning by antiepileptic, sedative-hypnotic and anti-Parkinsonism drugs	yes	no	no	no	UK Biobank	T42	http://www.nealelab.is/uk-biobank	https://www.dropbox.com/s/t07y1gn6mjys13i/T42.gwas.imputed_v3.female.tsv.bgz?dl=0
Diagnoses - main ICD10: T43 Poisoning by psychotropic drugs, not elsewhere classified	yes	no	no	no	UK Biobank	T43	http://www.nealelab.is/uk-biobank	https://www.dropbox.com/s/fctaf9qammts73v/T43.gwas.imputed_v3.female.tsv.bgz?dl=0
Diagnoses - main ICD10: T50 Poisoning by diuretics and other and unspecified drugs, medicaments and biological substances	yes	no	no	no	UK Biobank	T50	http://www.nealelab.is/uk-biobank	https://www.dropbox.com/s/hbi7o86xvls9ce9/T50.gwas.imputed_v3.female.tsv.bgz?dl=0
Diagnoses - main ICD10: T78 Adverse effects, not elsewhere classified	yes	no	no	no	UK Biobank	T78	http://www.nealelab.is/uk-biobank	https://www.dropbox.com/s/v6azojmjs5j7qmu/T78.gwas.imputed_v3.female.tsv.bgz?dl=0
Diagnoses - main ICD10: T81 Complications of procedures, not elsewhere classified	yes	no	no	no	UK Biobank	T81	http://www.nealelab.is/uk-biobank	https://www.dropbox.com/s/9oiuhqjs5ii7vve/T81.gwas.imputed_v3.female.tsv.bgz?dl=0
Diagnoses - main ICD10: T83 Complications of genito-urinary prosthetic devices, implants and grafts	yes	no	no	no	UK Biobank	T83	http://www.nealelab.is/uk-biobank	https://www.dropbox.com/s/imwwe77t7bitfgu/T83.gwas.imputed_v3.female.tsv.bgz?dl=0
Diagnoses - main ICD10: T84 Complications of internal orthopaedic prosthetic devices, implants and grafts	yes	no	no	no	UK Biobank	T84	http://www.nealelab.is/uk-biobank	https://www.dropbox.com/s/1cr1ru66ykc5gye/T84.gwas.imputed_v3.female.tsv.bgz?dl=0
Diagnoses - main ICD10: T85 Complications of other internal prosthetic devices, implants and grafts	yes	no	no	no	UK Biobank	T85	http://www.nealelab.is/uk-biobank	https://www.dropbox.com/s/mbea96x00i4uihc/T85.gwas.imputed_v3.female.tsv.bgz?dl=0
Diagnoses - main ICD10: Z03 Medical observation and evaluation for suspected diseases and conditions	yes	no	no	no	UK Biobank	Z03	http://www.nealelab.is/uk-biobank	https://www.dropbox.com/s/uw6apylb584d1ky/Z03.gwas.imputed_v3.female.tsv.bgz?dl=0
Diagnoses - main ICD10: Z04 Examination and observation for other reasons	yes	no	no	no	UK Biobank	Z04	http://www.nealelab.is/uk-biobank	https://www.dropbox.com/s/1jkhcq3ds5n1pxl/Z04.gwas.imputed_v3.female.tsv.bgz?dl=0
Diagnoses - main ICD10: Z08 Follow-up examination after treatment for malignant neoplasm	yes	no	no	no	UK Biobank	Z08	http://www.nealelab.is/uk-biobank	https://www.dropbox.com/s/te1dwhghdvm89d4/Z08.gwas.imputed_v3.female.tsv.bgz?dl=0
Diagnoses - main ICD10: Z12 Special screening examination for neoplasms	yes	no	no	no	UK Biobank	Z12	http://www.nealelab.is/uk-biobank	https://www.dropbox.com/s/1y7ezbecwpn0i9i/Z12.gwas.imputed_v3.female.tsv.bgz?dl=0
Diagnoses - main ICD10: Z30 Contraceptive management	yes	no	no	no	UK Biobank	Z30	http://www.nealelab.is/uk-biobank	https://www.dropbox.com/s/0ak0sjbykwn5w7r/Z30.gwas.imputed_v3.female.tsv.bgz?dl=0
Diagnoses - main ICD10: Z35 Supervision of high-risk pregnancy	yes	no	no	no	UK Biobank	Z35	http://www.nealelab.is/uk-biobank	https://www.dropbox.com/s/l5aohmokw161mxy/Z35.gwas.imputed_v3.female.tsv.bgz?dl=0
Diagnoses - main ICD10: Z36 Antenatal screening	yes	no	no	no	UK Biobank	Z36	http://www.nealelab.is/uk-biobank	https://www.dropbox.com/s/za40tuz8p4itdc5/Z36.gwas.imputed_v3.female.tsv.bgz?dl=0
Diagnoses - main ICD10: Z41 Procedures for purposes other than remedying health state	yes	no	no	no	UK Biobank	Z41	http://www.nealelab.is/uk-biobank	https://www.dropbox.com/s/q6lirdyw0vd10tw/Z41.gwas.imputed_v3.female.tsv.bgz?dl=0
Diagnoses - main ICD10: Z42 Follow-up care involving plastic surgery	yes	no	no	no	UK Biobank	Z42	http://www.nealelab.is/uk-biobank	https://www.dropbox.com/s/juvd3bxp700efiy/Z42.gwas.imputed_v3.female.tsv.bgz?dl=0
Diagnoses - main ICD10: Z46 Fitting and adjustment of other devices	yes	no	no	no	UK Biobank	Z46	http://www.nealelab.is/uk-biobank	https://www.dropbox.com/s/afdocmf9js3ixcq/Z46.gwas.imputed_v3.female.tsv.bgz?dl=0
Diagnoses - main ICD10: Z47 Other orthopaedic follow-up care	yes	no	no	no	UK Biobank	Z47	http://www.nealelab.is/uk-biobank	https://www.dropbox.com/s/j583092s3t8gq1r/Z47.gwas.imputed_v3.female.tsv.bgz?dl=0
Diagnoses - main ICD10: Z48 Other surgical follow-up care	yes	no	no	no	UK Biobank	Z48	http://www.nealelab.is/uk-biobank	https://www.dropbox.com/s/ssaz3bajwe97f4u/Z48.gwas.imputed_v3.female.tsv.bgz?dl=0
Diagnoses - main ICD10: Z51 Other medical care	yes	no	no	no	UK Biobank	Z51	http://www.nealelab.is/uk-biobank	https://www.dropbox.com/s/yl8pekxy4q59j72/Z51.gwas.imputed_v3.female.tsv.bgz?dl=0
Diagnoses - main ICD10: Z53 Persons encountering health services for specifie procedures, not carried out	yes	no	no	no	UK Biobank	Z53	http://www.nealelab.is/uk-biobank	https://www.dropbox.com/s/kdkb9wine0q88wb/Z53.gwas.imputed_v3.female.tsv.bgz?dl=0
Diagnoses - main ICD10: Z71 Persons encountering health services for other counselling and medical advice, not elsewhere classified	yes	no	no	no	UK Biobank	Z71	http://www.nealelab.is/uk-biobank	https://www.dropbox.com/s/trv128qv6bdd1jf/Z71.gwas.imputed_v3.female.tsv.bgz?dl=0
Diagnoses - main ICD10: Z80 Family history of malignant neoplasm	yes	no	no	no	UK Biobank	Z80	http://www.nealelab.is/uk-biobank	https://www.dropbox.com/s/a2pw1qam20fugwu/Z80.gwas.imputed_v3.female.tsv.bgz?dl=0
Leg fat percentage (left)	yes	yes	no	no	UK Biobank	23115_irnt	http://www.nealelab.is/uk-biobank	https://www.dropbox.com/s/7bkijvrfhfmxoud/23115_irnt.gwas.imputed_v3.female.tsv.bgz?dl=0
Diastolic blood pressure, manual reading	yes	no	no	no	UK Biobank	94_irnt	http://www.nealelab.is/uk-biobank	https://www.dropbox.com/s/ztsgpwmbdvdv4ci/94_irnt.gwas.imputed_v3.female.tsv.bgz?dl=0
Did your sleep change?	yes	no	no	no	UK Biobank	20532	http://www.nealelab.is/uk-biobank	https://www.dropbox.com/s/4nf3qtbh8cktqed/20532.gwas.imputed_v3.female.tsv.bgz?dl=0
Difference in mobile phone use compared to two years previously	yes	no	no	no	UK Biobank	1140	http://www.nealelab.is/uk-biobank	https://www.dropbox.com/s/r9p6s7p2ab33i36/1140.gwas.imputed_v3.female.tsv.bgz?dl=0
Difficulty concentrating during worst depression	yes	no	no	no	UK Biobank	20435	http://www.nealelab.is/uk-biobank	https://www.dropbox.com/s/ofgee5dz1xte4wa/20435.gwas.imputed_v3.female.tsv.bgz?dl=0
Difficulty concentrating during worst period of anxiety	yes	no	no	no	UK Biobank	20419	http://www.nealelab.is/uk-biobank	https://www.dropbox.com/s/y35jpmqgv1rlomu/20419.gwas.imputed_v3.female.tsv.bgz?dl=0
Difficulty not smoking for 1 day	yes	no	no	no	UK Biobank	3476	http://www.nealelab.is/uk-biobank	https://www.dropbox.com/s/w7lac8jf0tqt3nr/3476.gwas.imputed_v3.female.tsv.bgz?dl=0
Difficulty stopping worrying during worst period of anxiety	yes	no	no	no	UK Biobank	20541	http://www.nealelab.is/uk-biobank	https://www.dropbox.com/s/o89vih7k4vmplan/20541.gwas.imputed_v3.female.tsv.bgz?dl=0
Direct bilirubin (umol/L)	yes	no	no	no	UK Biobank	30660_irnt	http://www.nealelab.is/uk-biobank	https://www.dropbox.com/s/9i5y3krwoldvtaz/30660_irnt.gwas.imputed_v3.female.tsv.bgz?dl=0
Diseases of appendix	yes	no	no	no	UK Biobank	K11_APPENDIX	http://www.nealelab.is/uk-biobank	https://www.dropbox.com/s/we2j06j85tgel66/K11_APPENDIX.gwas.imputed_v3.female.tsv.bgz?dl=0
Diseases of liver	yes	no	no	no	UK Biobank	K11_LIVER	http://www.nealelab.is/uk-biobank	https://www.dropbox.com/s/ue806iu0ypzg3gu/K11_LIVER.gwas.imputed_v3.female.tsv.bgz?dl=0
Diseases of peritoneum	yes	no	no	no	UK Biobank	K11_PERITON	http://www.nealelab.is/uk-biobank	https://www.dropbox.com/s/smtvupvv0slo9a5/K11_PERITON.gwas.imputed_v3.female.tsv.bgz?dl=0
Diseases of the blood and blood-forming organs and certain disorders involving the immune mechanism	yes	no	no	no	UK Biobank	III_BLOOD_IMMUN	http://www.nealelab.is/uk-biobank	https://www.dropbox.com/s/493uura235jij22/III_BLOOD_IMMUN.gwas.imputed_v3.female.tsv.bgz?dl=0
Diseases of the circulatory system	yes	no	no	no	UK Biobank	IX_CIRCULATORY	http://www.nealelab.is/uk-biobank	https://www.dropbox.com/s/nqnofqhycqgkgpf/IX_CIRCULATORY.gwas.imputed_v3.female.tsv.bgz?dl=0
Diseases of the digestive system	yes	no	no	no	UK Biobank	XI_DIGESTIVE	http://www.nealelab.is/uk-biobank	https://www.dropbox.com/s/lm4ja5v5vuw49ou/XI_DIGESTIVE.gwas.imputed_v3.female.tsv.bgz?dl=0
Diseases of the ear and mastoid process	yes	no	no	no	UK Biobank	VIII_EAR_MASTOID	http://www.nealelab.is/uk-biobank	https://www.dropbox.com/s/im2vqyc0vzivcmc/VIII_EAR_MASTOID.gwas.imputed_v3.female.tsv.bgz?dl=0
Diseases of the eye and adnexa	yes	no	no	no	UK Biobank	VII_EYE_ADNEXA	http://www.nealelab.is/uk-biobank	https://www.dropbox.com/s/x1arp72go7p0wns/VII_EYE_ADNEXA.gwas.imputed_v3.female.tsv.bgz?dl=0
Diseases of the genitourinary system	yes	no	no	no	UK Biobank	XIV_GENITOURINARY	http://www.nealelab.is/uk-biobank	https://www.dropbox.com/s/iph0zzpvpbshn2i/XIV_GENITOURINARY.gwas.imputed_v3.female.tsv.bgz?dl=0
Diseases of the musculoskeletal system and connective tissue	yes	no	no	no	UK Biobank	XIII_MUSCULOSKELET	http://www.nealelab.is/uk-biobank	https://www.dropbox.com/s/vgg5e1uos9rwfbn/XIII_MUSCULOSKELET.gwas.imputed_v3.female.tsv.bgz?dl=0
Diseases of the nervous system	yes	no	no	no	UK Biobank	VI_NERVOUS	http://www.nealelab.is/uk-biobank	https://www.dropbox.com/s/45wue2zz1hayq1l/VI_NERVOUS.gwas.imputed_v3.female.tsv.bgz?dl=0
Diseases of the skin and subcutaneous tissue	yes	no	no	no	UK Biobank	XII_SKIN_SUBCUTAN	http://www.nealelab.is/uk-biobank	https://www.dropbox.com/s/z4zuv1zgec22d9c/XII_SKIN_SUBCUTAN.gwas.imputed_v3.female.tsv.bgz?dl=0
Diseases of veins, lymphatic vessels and lymph nodes, not elsewhere classified	yes	no	no	no	UK Biobank	I9_DISVEINLYMPH	http://www.nealelab.is/uk-biobank	https://www.dropbox.com/s/fis8qq626oddghx/I9_DISVEINLYMPH.gwas.imputed_v3.female.tsv.bgz?dl=0
Disorders of gallbladder, biliary tract and pancreas	yes	no	no	no	UK Biobank	K11_GALLBILPANC	http://www.nealelab.is/uk-biobank	https://www.dropbox.com/s/w2qxz2p74ms9hs9/K11_GALLBILPANC.gwas.imputed_v3.female.tsv.bgz?dl=0
Disorders of lacrimal system	yes	no	no	no	UK Biobank	H7_LACRIMALSYSTEM	http://www.nealelab.is/uk-biobank	https://www.dropbox.com/s/96805p2etbhfc0j/H7_LACRIMALSYSTEM.gwas.imputed_v3.female.tsv.bgz?dl=0
Disorders of lens	yes	no	no	no	UK Biobank	H7_LENS	http://www.nealelab.is/uk-biobank	https://www.dropbox.com/s/go2qzx3rb583471/H7_LENS.gwas.imputed_v3.female.tsv.bgz?dl=0
Disorders of muscles	yes	no	no	no	UK Biobank	M13_MUSCLE	http://www.nealelab.is/uk-biobank	https://www.dropbox.com/s/3dsg41wgifqwfcb/M13_MUSCLE.gwas.imputed_v3.female.tsv.bgz?dl=0
Disorders of synovium and tendon	yes	no	no	no	UK Biobank	M13_SYNOTEND	http://www.nealelab.is/uk-biobank	https://www.dropbox.com/s/sy87nguzhyc1t3v/M13_SYNOTEND.gwas.imputed_v3.female.tsv.bgz?dl=0
Disorders of vestibular function (Vertigo)	yes	no	no	no	UK Biobank	H8_VERTIGO	http://www.nealelab.is/uk-biobank	https://www.dropbox.com/s/4g31kxxj1u0bib6/H8_VERTIGO.gwas.imputed_v3.female.tsv.bgz?dl=0
Disorders of vitreous body	yes	no	no	no	UK Biobank	H7_VITRBODYGLOBE	http://www.nealelab.is/uk-biobank	https://www.dropbox.com/s/oms8rl0xcl5lof6/H7_VITRBODYGLOBE.gwas.imputed_v3.female.tsv.bgz?dl=0
Distance between home and job workplace	yes	no	no	no	UK Biobank	796_irnt	http://www.nealelab.is/uk-biobank	https://www.dropbox.com/s/jfxucllrragt1fz/796_irnt.gwas.imputed_v3.female.tsv.bgz?dl=0
Doctor diagnosed bronchiectasis	yes	no	no	no	UK Biobank	22134	http://www.nealelab.is/uk-biobank	https://www.dropbox.com/s/u33h9efy6q7kjr9/22134.gwas.imputed_v3.female.tsv.bgz?dl=0
Doctor diagnosed COPD (chronic obstructive pulmonary disease)	yes	no	no	no	UK Biobank	22130	http://www.nealelab.is/uk-biobank	https://www.dropbox.com/s/mopaf8y2qg5g28e/22130.gwas.imputed_v3.female.tsv.bgz?dl=0
Doctor diagnosed emphysema	yes	no	no	no	UK Biobank	22128	http://www.nealelab.is/uk-biobank	https://www.dropbox.com/s/dgifxskqmelcyc9/22128.gwas.imputed_v3.female.tsv.bgz?dl=0
Doctor diagnosed hayfever or allergic rhinitis	yes	no	no	no	UK Biobank	22126	http://www.nealelab.is/uk-biobank	https://www.dropbox.com/s/lonx521nxbiz9tk/22126.gwas.imputed_v3.female.tsv.bgz?dl=0
Doctor diagnosed sarcoidosis	yes	no	no	no	UK Biobank	22133	http://www.nealelab.is/uk-biobank	https://www.dropbox.com/s/cdqz2lu4cgh6yac/22133.gwas.imputed_v3.female.tsv.bgz?dl=0
Doctor diagnosed tuberculosis	yes	no	no	no	UK Biobank	22137	http://www.nealelab.is/uk-biobank	https://www.dropbox.com/s/90dyj2leyto36t6/22137.gwas.imputed_v3.female.tsv.bgz?dl=0
Dorsalgia	yes	no	no	no	UK Biobank	M13_DORSALGIA	http://www.nealelab.is/uk-biobank	https://www.dropbox.com/s/n2lgg48wwazmt66/M13_DORSALGIA.gwas.imputed_v3.female.tsv.bgz?dl=0
Dried fruit intake	yes	no	no	no	UK Biobank	1319	http://www.nealelab.is/uk-biobank	https://www.dropbox.com/s/ua75n3k8zi1s0sl/1319.gwas.imputed_v3.female.tsv.bgz?dl=0
Drinking water intake	yes	no	no	no	UK Biobank	100150	http://www.nealelab.is/uk-biobank	https://www.dropbox.com/s/bp1jxhra4ruq5sf/100150.gwas.imputed_v3.female.tsv.bgz?dl=0
Drive faster than motorway speed limit	yes	no	no	no	UK Biobank	1100	http://www.nealelab.is/uk-biobank	https://www.dropbox.com/s/1id8n94uyi7wz4r/1100.gwas.imputed_v3.female.tsv.bgz?dl=0
Duration of heavy DIY	yes	no	no	no	UK Biobank	2634	http://www.nealelab.is/uk-biobank	https://www.dropbox.com/s/0km2ocro3pi06am/2634.gwas.imputed_v3.female.tsv.bgz?dl=0
Duration of light DIY	yes	no	no	no	UK Biobank	1021	http://www.nealelab.is/uk-biobank	https://www.dropbox.com/s/1jc8wryzdou0n2s/1021.gwas.imputed_v3.female.tsv.bgz?dl=0
Duration of moderate activity	yes	no	no	no	UK Biobank	894	http://www.nealelab.is/uk-biobank	https://www.dropbox.com/s/rqncir6syldurzc/894.gwas.imputed_v3.female.tsv.bgz?dl=0
Duration of other exercises	yes	no	no	no	UK Biobank	3647	http://www.nealelab.is/uk-biobank	https://www.dropbox.com/s/t0e8g6crtxtwo4y/3647.gwas.imputed_v3.female.tsv.bgz?dl=0
Duration of strenuous sports	yes	no	no	no	UK Biobank	1001	http://www.nealelab.is/uk-biobank	https://www.dropbox.com/s/78mwh2yozgtysfh/1001.gwas.imputed_v3.female.tsv.bgz?dl=0
Duration of vigorous activity	yes	no	no	no	UK Biobank	914_irnt	http://www.nealelab.is/uk-biobank	https://www.dropbox.com/s/g3h8q309t7jd8vb/914_irnt.gwas.imputed_v3.female.tsv.bgz?dl=0
Duration of walks	yes	no	no	no	UK Biobank	874_irnt	http://www.nealelab.is/uk-biobank	https://www.dropbox.com/s/haea9rey2rnfsrt/874_irnt.gwas.imputed_v3.female.tsv.bgz?dl=0
Duration of worst depression	yes	no	no	no	UK Biobank	20438	http://www.nealelab.is/uk-biobank	https://www.dropbox.com/s/2xkb1c5f9th12s5/20438.gwas.imputed_v3.female.tsv.bgz?dl=0
Duration screen displayed	yes	no	no	no	UK Biobank	4290_irnt	http://www.nealelab.is/uk-biobank	https://www.dropbox.com/s/q4qoil2gek8k90m/4290_irnt.gwas.imputed_v3.female.tsv.bgz?dl=0
Duration to first press of snap-button in each round	yes	no	no	no	UK Biobank	404_irnt	http://www.nealelab.is/uk-biobank	https://www.dropbox.com/s/awbdh79x123z4rr/404_irnt.gwas.imputed_v3.female.tsv.bgz?dl=0
Duration walking for pleasure	yes	no	no	no	UK Biobank	981	http://www.nealelab.is/uk-biobank	https://www.dropbox.com/s/rlkyo5c22593nna/981.gwas.imputed_v3.female.tsv.bgz?dl=0
DVT of lower extremities	yes	no	no	no	UK Biobank	I9_PHLETHROMBDVTLOW	http://www.nealelab.is/uk-biobank	https://www.dropbox.com/s/ecb9n9pi59ee4sv/I9_PHLETHROMBDVTLOW.gwas.imputed_v3.female.tsv.bgz?dl=0
DVT of lower extremities and pulmonary embolism	yes	no	no	no	UK Biobank	I9_DVTANDPULM	http://www.nealelab.is/uk-biobank	https://www.dropbox.com/s/f9pga884v4ir162/I9_DVTANDPULM.gwas.imputed_v3.female.tsv.bgz?dl=0
Ease of skin tanning	yes	no	no	no	UK Biobank	1727	http://www.nealelab.is/uk-biobank	https://www.dropbox.com/s/fiditepzsxbwfs7/1727.gwas.imputed_v3.female.tsv.bgz?dl=0
Easily tired during worst period of anxiety	yes	no	no	no	UK Biobank	20429	http://www.nealelab.is/uk-biobank	https://www.dropbox.com/s/6o3kwfo02yhtxx9/20429.gwas.imputed_v3.female.tsv.bgz?dl=0
ECG, heart rate	yes	no	no	no	UK Biobank	5983_irnt	http://www.nealelab.is/uk-biobank	https://www.dropbox.com/s/xt8vvkw7d9ew71p/5983_irnt.gwas.imputed_v3.female.tsv.bgz?dl=0
ECG, load	yes	no	no	no	UK Biobank	5984_irnt	http://www.nealelab.is/uk-biobank	https://www.dropbox.com/s/ktig8mcpvhms02f/5984_irnt.gwas.imputed_v3.female.tsv.bgz?dl=0
ECG, phase duration	yes	no	no	no	UK Biobank	5992	http://www.nealelab.is/uk-biobank	https://www.dropbox.com/s/nl4gqp1taa9lob8/5992.gwas.imputed_v3.female.tsv.bgz?dl=0
ECG, phase time	yes	no	no	no	UK Biobank	5986_irnt	http://www.nealelab.is/uk-biobank	https://www.dropbox.com/s/41ozg3ihxnma5l1/5986_irnt.gwas.imputed_v3.female.tsv.bgz?dl=0
Egg consumers	yes	no	no	no	UK Biobank	102930	http://www.nealelab.is/uk-biobank	https://www.dropbox.com/s/ii1a73zvoqk8e7m/102930.gwas.imputed_v3.female.tsv.bgz?dl=0
Endocrine, nutritional and metabolic diseases	yes	no	no	no	UK Biobank	IV_ENDOCRIN_NUTRIT	http://www.nealelab.is/uk-biobank	https://www.dropbox.com/s/9lxgvg056dha502/IV_ENDOCRIN_NUTRIT.gwas.imputed_v3.female.tsv.bgz?dl=0
Endometriosis of ovary	yes	no	no	no	UK Biobank	ENDOMETRIOSIS_OVARY	http://www.nealelab.is/uk-biobank	https://www.dropbox.com/s/um4ytqn01ezg8nc/ENDOMETRIOSIS_OVARY.gwas.imputed_v3.female.tsv.bgz?dl=0
Endometriosis of pelvic peritoneum	yes	no	no	no	UK Biobank	ENDOMETRIOSIS_PELVICPERITONEUM	http://www.nealelab.is/uk-biobank	https://www.dropbox.com/s/lggw5073q5otzkl/ENDOMETRIOSIS_PELVICPERITONEUM.gwas.imputed_v3.female.tsv.bgz?dl=0
Endometriosis of uterus	yes	no	no	no	UK Biobank	ENDOMETRIOSIS_UTERUS	http://www.nealelab.is/uk-biobank	https://www.dropbox.com/s/8zy83g6h31cvi6n/ENDOMETRIOSIS_UTERUS.gwas.imputed_v3.female.tsv.bgz?dl=0
Endometriosis, IBD co-morbidity	yes	no	no	no	UK Biobank	IBD_ENDOMETRIOSIS	http://www.nealelab.is/uk-biobank	https://www.dropbox.com/s/uudo9hh506tm9wg/IBD_ENDOMETRIOSIS.gwas.imputed_v3.female.tsv.bgz?dl=0
Energy	yes	no	no	no	UK Biobank	100002_irnt	http://www.nealelab.is/uk-biobank	https://www.dropbox.com/s/n9q0y2kkqqddxf6/100002_irnt.gwas.imputed_v3.female.tsv.bgz?dl=0
Englyst dietary fibre	yes	no	no	no	UK Biobank	100009_irnt	http://www.nealelab.is/uk-biobank	https://www.dropbox.com/s/8dwnchhtabv5q0f/100009_irnt.gwas.imputed_v3.female.tsv.bgz?dl=0
Enthesopathies of lower limb, excluding foot	yes	no	no	no	UK Biobank	M13_ENTESOPATHYLOW	http://www.nealelab.is/uk-biobank	https://www.dropbox.com/s/qim7pzlyv32mdl7/M13_ENTESOPATHYLOW.gwas.imputed_v3.female.tsv.bgz?dl=0
Eosinophill count	yes	no	no	no	UK Biobank	30150	http://www.nealelab.is/uk-biobank	https://www.dropbox.com/s/pn1vq2567wzfp31/30150.gwas.imputed_v3.female.tsv.bgz?dl=0
Eosinophill percentage	yes	no	no	no	UK Biobank	30210_irnt	http://www.nealelab.is/uk-biobank	https://www.dropbox.com/s/i61dluetlhzqthb/30210_irnt.gwas.imputed_v3.female.tsv.bgz?dl=0
Epiphora	yes	no	no	no	UK Biobank	H7_EPIPHORA	http://www.nealelab.is/uk-biobank	https://www.dropbox.com/s/s6244sxx8gp9kr4/H7_EPIPHORA.gwas.imputed_v3.female.tsv.bgz?dl=0
Episodal and paroxysmal disorders	yes	no	no	no	UK Biobank	G6_EPIPAROX	http://www.nealelab.is/uk-biobank	https://www.dropbox.com/s/bjjxbdmvl8k5s8o/G6_EPIPAROX.gwas.imputed_v3.female.tsv.bgz?dl=0
Leg fat percentage (right)	yes	yes	no	no	UK Biobank	23111_irnt	http://www.nealelab.is/uk-biobank	https://www.dropbox.com/s/76434b5f15dvzks/23111_irnt.gwas.imputed_v3.female.tsv.bgz?dl=0
Estimated sample dilution factor (factor)	yes	no	no	no	UK Biobank	30897_irnt	http://www.nealelab.is/uk-biobank	https://www.dropbox.com/s/niyqjqc9pu1gcyl/30897_irnt.gwas.imputed_v3.female.tsv.bgz?dl=0
Ever addicted to a behaviour or miscellanous	yes	no	no	no	UK Biobank	20431	http://www.nealelab.is/uk-biobank	https://www.dropbox.com/s/4wqkerqwbfjqhis/20431.gwas.imputed_v3.female.tsv.bgz?dl=0
Ever addicted to alcohol	yes	no	no	no	UK Biobank	20406	http://www.nealelab.is/uk-biobank	https://www.dropbox.com/s/g1q587cn80obwop/20406.gwas.imputed_v3.female.tsv.bgz?dl=0
Ever addicted to any substance or behaviour	yes	no	no	no	UK Biobank	20401	http://www.nealelab.is/uk-biobank	https://www.dropbox.com/s/i79b7cff6xqvu54/20401.gwas.imputed_v3.female.tsv.bgz?dl=0
Ever addicted to prescription or over-the-counter medication	yes	no	no	no	UK Biobank	20503	http://www.nealelab.is/uk-biobank	https://www.dropbox.com/s/mu7nwqfvyduw7ff/20503.gwas.imputed_v3.female.tsv.bgz?dl=0
Ever attempted suicide	yes	no	no	no	UK Biobank	20483	http://www.nealelab.is/uk-biobank	https://www.dropbox.com/s/99mc8falt6c868n/20483.gwas.imputed_v3.female.tsv.bgz?dl=0
Ever been injured or injured someone else through drinking alcohol: No	yes	no	no	no	UK Biobank	20411_0	http://www.nealelab.is/uk-biobank	https://www.dropbox.com/s/nijbsqj6ruo46js/20411_0.gwas.imputed_v3.female.tsv.bgz?dl=0
Ever been injured or injured someone else through drinking alcohol: Yes, but not in the last year	yes	no	no	no	UK Biobank	20411_1	http://www.nealelab.is/uk-biobank	https://www.dropbox.com/s/755zzn5a0vjeyp7/20411_1.gwas.imputed_v3.female.tsv.bgz?dl=0
Ever been injured or injured someone else through drinking alcohol: Yes, during the last year	yes	no	no	no	UK Biobank	20411_2	http://www.nealelab.is/uk-biobank	https://www.dropbox.com/s/vvqoyiur2yr38js/20411_2.gwas.imputed_v3.female.tsv.bgz?dl=0
Ever believed in an un-real conspiracy against self	yes	no	no	no	UK Biobank	20468	http://www.nealelab.is/uk-biobank	https://www.dropbox.com/s/grucp1ostiwcoze/20468.gwas.imputed_v3.female.tsv.bgz?dl=0
Ever contemplated self-harm	yes	no	no	no	UK Biobank	20485	http://www.nealelab.is/uk-biobank	https://www.dropbox.com/s/qcqxdwp2vykgf94/20485.gwas.imputed_v3.female.tsv.bgz?dl=0
Ever depressed for a whole week	yes	no	no	no	UK Biobank	4598	http://www.nealelab.is/uk-biobank	https://www.dropbox.com/s/vj05wbkdgnbyw98/4598.gwas.imputed_v3.female.tsv.bgz?dl=0
Ever felt worried, tense, or anxious for most of a month or longer	yes	no	no	no	UK Biobank	20421	http://www.nealelab.is/uk-biobank	https://www.dropbox.com/s/6b1lri149gmk5ku/20421.gwas.imputed_v3.female.tsv.bgz?dl=0
Ever had bowel cancer screening	yes	no	no	no	UK Biobank	2345	http://www.nealelab.is/uk-biobank	https://www.dropbox.com/s/6goyc4itknm2kw3/2345.gwas.imputed_v3.female.tsv.bgz?dl=0
Ever had breast cancer screening / mammogram	yes	no	no	no	UK Biobank	2674	http://www.nealelab.is/uk-biobank	https://www.dropbox.com/s/26fm9hck67kgs7q/2674.gwas.imputed_v3.female.tsv.bgz?dl=0
Ever had cataract surgery: Left eye only	yes	no	no	no	UK Biobank	5324_3	http://www.nealelab.is/uk-biobank	https://www.dropbox.com/s/6of731vxcvlsyv6/5324_3.gwas.imputed_v3.female.tsv.bgz?dl=0
Ever had cataract surgery: No	yes	no	no	no	UK Biobank	5324_0	http://www.nealelab.is/uk-biobank	https://www.dropbox.com/s/5d1i4url8drr045/5324_0.gwas.imputed_v3.female.tsv.bgz?dl=0
Ever had cataract surgery: Right eye only	yes	no	no	no	UK Biobank	5324_2	http://www.nealelab.is/uk-biobank	https://www.dropbox.com/s/op3kz78ndtxp30r/5324_2.gwas.imputed_v3.female.tsv.bgz?dl=0
Ever had cervical smear test	yes	no	no	no	UK Biobank	2694	http://www.nealelab.is/uk-biobank	https://www.dropbox.com/s/rrz51pjh9agz4hq/2694.gwas.imputed_v3.female.tsv.bgz?dl=0
Ever had eye surgery	yes	no	no	no	UK Biobank	5181	http://www.nealelab.is/uk-biobank	https://www.dropbox.com/s/9k8szkohdhk7hij/5181.gwas.imputed_v3.female.tsv.bgz?dl=0
Ever had hysterectomy (womb removed)	yes	no	no	no	UK Biobank	3591	http://www.nealelab.is/uk-biobank	https://www.dropbox.com/s/bnycw8i2kzferrw/3591.gwas.imputed_v3.female.tsv.bgz?dl=0
Ever had known person concerned about, or recommend reduction of, alcohol consumption: No	yes	no	no	no	UK Biobank	20405_0	http://www.nealelab.is/uk-biobank	https://www.dropbox.com/s/a5jiuyc8kpae2vf/20405_0.gwas.imputed_v3.female.tsv.bgz?dl=0
Ever had known person concerned about, or recommend reduction of, alcohol consumption: Yes, during the last year	yes	no	no	no	UK Biobank	20405_2	http://www.nealelab.is/uk-biobank	https://www.dropbox.com/s/qe3z4mxhdsa3k2j/20405_2.gwas.imputed_v3.female.tsv.bgz?dl=0
Ever had laser treatment for glaucoma or high eye pressure: No	yes	no	no	no	UK Biobank	5327_0	http://www.nealelab.is/uk-biobank	https://www.dropbox.com/s/3k8b3l4ngqjom8g/5327_0.gwas.imputed_v3.female.tsv.bgz?dl=0
Ever had period extreme irritability	yes	no	no	no	UK Biobank	20502	http://www.nealelab.is/uk-biobank	https://www.dropbox.com/s/54hq98ga3lqa18c/20502.gwas.imputed_v3.female.tsv.bgz?dl=0
Ever had period of mania / excitability	yes	no	no	no	UK Biobank	20501	http://www.nealelab.is/uk-biobank	https://www.dropbox.com/s/1dnowzibsssfii8/20501.gwas.imputed_v3.female.tsv.bgz?dl=0
Ever had prolonged feelings of sadness or depression	yes	no	no	no	UK Biobank	20446	http://www.nealelab.is/uk-biobank	https://www.dropbox.com/s/d12ywph2pkvp9z5/20446.gwas.imputed_v3.female.tsv.bgz?dl=0
Ever had prolonged loss of interest in normal activities	yes	no	no	no	UK Biobank	20441	http://www.nealelab.is/uk-biobank	https://www.dropbox.com/s/jbns4w34t8a2j0i/20441.gwas.imputed_v3.female.tsv.bgz?dl=0
Ever had same-sex intercourse	yes	no	no	no	UK Biobank	2159	http://www.nealelab.is/uk-biobank	https://www.dropbox.com/s/hwn2xp3fchqwmmy/2159.gwas.imputed_v3.female.tsv.bgz?dl=0
Ever had stillbirth, spontaneous miscarriage or termination	yes	no	no	no	UK Biobank	2774	http://www.nealelab.is/uk-biobank	https://www.dropbox.com/s/duzoj2lnu98hmcf/2774.gwas.imputed_v3.female.tsv.bgz?dl=0
Ever heard an un-real voice	yes	no	no	no	UK Biobank	20463	http://www.nealelab.is/uk-biobank	https://www.dropbox.com/s/r82qfc0zgs4az4i/20463.gwas.imputed_v3.female.tsv.bgz?dl=0
Ever highly irritable/argumentative for 2 days	yes	no	no	no	UK Biobank	4653	http://www.nealelab.is/uk-biobank	https://www.dropbox.com/s/s0w67el0b4bphw6/4653.gwas.imputed_v3.female.tsv.bgz?dl=0
Ever manic/hyper for 2 days	yes	no	no	no	UK Biobank	4642	http://www.nealelab.is/uk-biobank	https://www.dropbox.com/s/u5dqj2axry7ib7y/4642.gwas.imputed_v3.female.tsv.bgz?dl=0
Ever prescribed a medication for unusual or psychotic experiences	yes	no	no	no	UK Biobank	20466	http://www.nealelab.is/uk-biobank	https://www.dropbox.com/s/spavpigcy8jobcp/20466.gwas.imputed_v3.female.tsv.bgz?dl=0
Ever seen an un-real vision	yes	no	no	no	UK Biobank	20471	http://www.nealelab.is/uk-biobank	https://www.dropbox.com/s/2irxsqx1f00cius/20471.gwas.imputed_v3.female.tsv.bgz?dl=0
Ever self-harmed	yes	no	no	no	UK Biobank	20480	http://www.nealelab.is/uk-biobank	https://www.dropbox.com/s/pyhpdho49s2u972/20480.gwas.imputed_v3.female.tsv.bgz?dl=0
Ever smoked	yes	no	no	no	UK Biobank	20160	http://www.nealelab.is/uk-biobank	https://www.dropbox.com/s/od8ng7t9reve57z/20160.gwas.imputed_v3.female.tsv.bgz?dl=0
Ever sought or received professional help for mental distress	yes	no	no	no	UK Biobank	20499	http://www.nealelab.is/uk-biobank	https://www.dropbox.com/s/9aj8de81kmx0giy/20499.gwas.imputed_v3.female.tsv.bgz?dl=0
Ever stopped smoking for 6+ months	yes	no	no	no	UK Biobank	2907	http://www.nealelab.is/uk-biobank	https://www.dropbox.com/s/4h6dseubb8t5hi2/2907.gwas.imputed_v3.female.tsv.bgz?dl=0
Ever suffered mental distress preventing usual activities	yes	no	no	no	UK Biobank	20500	http://www.nealelab.is/uk-biobank	https://www.dropbox.com/s/p00pahwf9wd3tye/20500.gwas.imputed_v3.female.tsv.bgz?dl=0
Ever taken cannabis	yes	no	no	no	UK Biobank	20453	http://www.nealelab.is/uk-biobank	https://www.dropbox.com/s/4ais58kjrcq2uxr/20453.gwas.imputed_v3.female.tsv.bgz?dl=0
Ever taken oral contraceptive pill	yes	no	no	no	UK Biobank	2784	http://www.nealelab.is/uk-biobank	https://www.dropbox.com/s/v414gyn4wbcczlf/2784.gwas.imputed_v3.female.tsv.bgz?dl=0
Ever talked to a health professional about unusual or psychotic experiences	yes	no	no	no	UK Biobank	20477	http://www.nealelab.is/uk-biobank	https://www.dropbox.com/s/rkyl3mr442ad6os/20477.gwas.imputed_v3.female.tsv.bgz?dl=0
Ever thought that life not worth living	yes	no	no	no	UK Biobank	20479	http://www.nealelab.is/uk-biobank	https://www.dropbox.com/s/vm5qhcsyalhuekk/20479.gwas.imputed_v3.female.tsv.bgz?dl=0
Ever unenthusiastic/disinterested for a whole week	yes	no	no	no	UK Biobank	4631	http://www.nealelab.is/uk-biobank	https://www.dropbox.com/s/po1zeaegkfd7scb/4631.gwas.imputed_v3.female.tsv.bgz?dl=0
Ever used hormone-replacement therapy (HRT)	yes	no	no	no	UK Biobank	2814	http://www.nealelab.is/uk-biobank	https://www.dropbox.com/s/b43sni59abeix2o/2814.gwas.imputed_v3.female.tsv.bgz?dl=0
Ever worried more than most people would in similar situation	yes	no	no	no	UK Biobank	20425	http://www.nealelab.is/uk-biobank	https://www.dropbox.com/s/tn75510v7hr3phk/20425.gwas.imputed_v3.female.tsv.bgz?dl=0
Exposure to tobacco smoke at home	yes	no	no	no	UK Biobank	1269	http://www.nealelab.is/uk-biobank	https://www.dropbox.com/s/n0m3dunv3oawm7l/1269.gwas.imputed_v3.female.tsv.bgz?dl=0
Exposure to tobacco smoke outside home	yes	no	no	no	UK Biobank	1279	http://www.nealelab.is/uk-biobank	https://www.dropbox.com/s/j29v35hpev7m319/1279.gwas.imputed_v3.female.tsv.bgz?dl=0
External causes of morbidity and mortality	yes	no	no	no	UK Biobank	XX_EXTERNAL_MORB_MORT	http://www.nealelab.is/uk-biobank	https://www.dropbox.com/s/jabtlndjhq74med/XX_EXTERNAL_MORB_MORT.gwas.imputed_v3.female.tsv.bgz?dl=0
Eye problems/disorders: Cataract	yes	no	no	no	UK Biobank	6148_4	http://www.nealelab.is/uk-biobank	https://www.dropbox.com/s/kotv6g7mdnzaqdg/6148_4.gwas.imputed_v3.female.tsv.bgz?dl=0
Eye problems/disorders: Diabetes related eye disease	yes	no	no	no	UK Biobank	6148_1	http://www.nealelab.is/uk-biobank	https://www.dropbox.com/s/96dogub0avjrbyg/6148_1.gwas.imputed_v3.female.tsv.bgz?dl=0
Eye problems/disorders: Glaucoma	yes	no	no	no	UK Biobank	6148_2	http://www.nealelab.is/uk-biobank	https://www.dropbox.com/s/zch38uakxkck0qu/6148_2.gwas.imputed_v3.female.tsv.bgz?dl=0
Eye problems/disorders: Injury or trauma resulting in loss of vision	yes	no	no	no	UK Biobank	6148_3	http://www.nealelab.is/uk-biobank	https://www.dropbox.com/s/0p5ygren1ujyq92/6148_3.gwas.imputed_v3.female.tsv.bgz?dl=0
Eye problems/disorders: Macular degeneration	yes	no	no	no	UK Biobank	6148_5	http://www.nealelab.is/uk-biobank	https://www.dropbox.com/s/xvvtrj8xhgziymu/6148_5.gwas.imputed_v3.female.tsv.bgz?dl=0
Eye problems/disorders: None of the above	yes	no	no	no	UK Biobank	6148_100	http://www.nealelab.is/uk-biobank	https://www.dropbox.com/s/s03eg7io71bsc3e/6148_100.gwas.imputed_v3.female.tsv.bgz?dl=0
Eye problems/disorders: Other serious eye condition	yes	no	no	no	UK Biobank	6148_6	http://www.nealelab.is/uk-biobank	https://www.dropbox.com/s/no8qkhuoaq9o1ay/6148_6.gwas.imputed_v3.female.tsv.bgz?dl=0
Facial ageing	yes	no	no	no	UK Biobank	1757	http://www.nealelab.is/uk-biobank	https://www.dropbox.com/s/3x8lso3jdbeazc0/1757.gwas.imputed_v3.female.tsv.bgz?dl=0
Factors influencing health status and contact with health services	yes	no	no	no	UK Biobank	XXI_HEALTHFACTORS	http://www.nealelab.is/uk-biobank	https://www.dropbox.com/s/8jc1zexuffaukqn/XXI_HEALTHFACTORS.gwas.imputed_v3.female.tsv.bgz?dl=0
Falls in the last year	yes	no	no	no	UK Biobank	2296	http://www.nealelab.is/uk-biobank	https://www.dropbox.com/s/x71wx9j4ja7eana/2296.gwas.imputed_v3.female.tsv.bgz?dl=0
Family relationship satisfaction	yes	no	no	no	UK Biobank	4559	http://www.nealelab.is/uk-biobank	https://www.dropbox.com/s/ynp36e26uhv3ks0/4559.gwas.imputed_v3.female.tsv.bgz?dl=0
Fasting glucose	yes	no	no	no	MAGIC (Meta-analyses of Glucose and Insulin-related traits Consortium)	NA	PMID: 33402679	https://magicinvestigators.org/downloads/
Fasting insulin	yes	no	no	no	MAGIC (Meta-analyses of Glucose and Insulin-related traits Consortium)	NA	PMID: 33402679	https://magicinvestigators.org/downloads/
Fat	yes	no	no	no	UK Biobank	100004_irnt	http://www.nealelab.is/uk-biobank	https://www.dropbox.com/s/segig8u01hbxmxg/100004_irnt.gwas.imputed_v3.female.tsv.bgz?dl=0
Father still alive	yes	no	no	no	UK Biobank	1797	http://www.nealelab.is/uk-biobank	https://www.dropbox.com/s/blbbb28z9zfiqrt/1797.gwas.imputed_v3.female.tsv.bgz?dl=0
Father's age at death	yes	no	no	no	UK Biobank	1807_irnt	http://www.nealelab.is/uk-biobank	https://www.dropbox.com/s/wjdz4ngdcfc249c/1807_irnt.gwas.imputed_v3.female.tsv.bgz?dl=0
Fed-up feelings	yes	no	no	no	UK Biobank	1960	http://www.nealelab.is/uk-biobank	https://www.dropbox.com/s/49gt6wlpobp5o8g/1960.gwas.imputed_v3.female.tsv.bgz?dl=0
Feelings of tiredness during worst episode of depression	yes	no	no	no	UK Biobank	20449	http://www.nealelab.is/uk-biobank	https://www.dropbox.com/s/e1itk9e1gkpxxhl/20449.gwas.imputed_v3.female.tsv.bgz?dl=0
Feelings of worthlessness during worst period of depression	yes	no	no	no	UK Biobank	20450	http://www.nealelab.is/uk-biobank	https://www.dropbox.com/s/m03m4q9t1668sou/20450.gwas.imputed_v3.female.tsv.bgz?dl=0
Felt distant from other people in past month	yes	no	no	no	UK Biobank	20496	http://www.nealelab.is/uk-biobank	https://www.dropbox.com/s/vnvl525ehotgmjg/20496.gwas.imputed_v3.female.tsv.bgz?dl=0
Felt hated by family member as a child	yes	no	no	no	UK Biobank	20487	http://www.nealelab.is/uk-biobank	https://www.dropbox.com/s/vhd6x9rxugmkgdz/20487.gwas.imputed_v3.female.tsv.bgz?dl=0
Felt irritable or had angry outbursts in past month	yes	no	no	no	UK Biobank	20494	http://www.nealelab.is/uk-biobank	https://www.dropbox.com/s/nti22b4h1kw3xi7/20494.gwas.imputed_v3.female.tsv.bgz?dl=0
Felt loved as a child	yes	no	no	no	UK Biobank	20489	http://www.nealelab.is/uk-biobank	https://www.dropbox.com/s/dgz7o7s4feqf8kv/20489.gwas.imputed_v3.female.tsv.bgz?dl=0
Felt very upset when reminded of stressful experience in past month	yes	no	no	no	UK Biobank	20498	http://www.nealelab.is/uk-biobank	https://www.dropbox.com/s/uyhwx76t6mija6o/20498.gwas.imputed_v3.female.tsv.bgz?dl=0
FI1 : numeric addition test	yes	no	no	no	UK Biobank	4935	http://www.nealelab.is/uk-biobank	https://www.dropbox.com/s/ugdnx6zqv17048u/4935.gwas.imputed_v3.female.tsv.bgz?dl=0
FI10 : arithmetic sequence recognition	yes	no	no	no	UK Biobank	5699	http://www.nealelab.is/uk-biobank	https://www.dropbox.com/s/u6k0ngugw2axmg2/5699.gwas.imputed_v3.female.tsv.bgz?dl=0
FI11 : antonym	yes	no	no	no	UK Biobank	5779	http://www.nealelab.is/uk-biobank	https://www.dropbox.com/s/rvpmdmsanxznypf/5779.gwas.imputed_v3.female.tsv.bgz?dl=0
FI3 : word interpolation	yes	no	no	no	UK Biobank	4957	http://www.nealelab.is/uk-biobank	https://www.dropbox.com/s/7m3luw5v0q4un01/4957.gwas.imputed_v3.female.tsv.bgz?dl=0
FI4 : positional arithmetic	yes	no	no	no	UK Biobank	4968	http://www.nealelab.is/uk-biobank	https://www.dropbox.com/s/snasusdrbrbi530/4968.gwas.imputed_v3.female.tsv.bgz?dl=0
FI5 : family relationship calculation	yes	no	no	no	UK Biobank	4979	http://www.nealelab.is/uk-biobank	https://www.dropbox.com/s/wa6hefdzeb35igg/4979.gwas.imputed_v3.female.tsv.bgz?dl=0
FI6 : conditional arithmetic	yes	no	no	no	UK Biobank	4990	http://www.nealelab.is/uk-biobank	https://www.dropbox.com/s/3e36qk3fhgxbj62/4990.gwas.imputed_v3.female.tsv.bgz?dl=0
FI7 : synonym	yes	no	no	no	UK Biobank	5001	http://www.nealelab.is/uk-biobank	https://www.dropbox.com/s/g0x4i6jm8stqoyf/5001.gwas.imputed_v3.female.tsv.bgz?dl=0
FI8 : chained arithmetic	yes	no	no	no	UK Biobank	5012	http://www.nealelab.is/uk-biobank	https://www.dropbox.com/s/iurhdnax7jtsz42/5012.gwas.imputed_v3.female.tsv.bgz?dl=0
FI9 : concept interpolation	yes	no	no	no	UK Biobank	5556	http://www.nealelab.is/uk-biobank	https://www.dropbox.com/s/pond7gac2ihanbv/5556.gwas.imputed_v3.female.tsv.bgz?dl=0
Fibroblastic disorders	yes	no	no	no	UK Biobank	M13_FIBROBLASTIC	http://www.nealelab.is/uk-biobank	https://www.dropbox.com/s/o34llyalzau33mg/M13_FIBROBLASTIC.gwas.imputed_v3.female.tsv.bgz?dl=0
Fibromyalgia related co-morbidities	yes	no	no	no	UK Biobank	FIBRO_COMORB	http://www.nealelab.is/uk-biobank	https://www.dropbox.com/s/uxeg12qtfit93np/FIBRO_COMORB.gwas.imputed_v3.female.tsv.bgz?dl=0
Filtered coffee intake	yes	no	no	no	UK Biobank	100270	http://www.nealelab.is/uk-biobank	https://www.dropbox.com/s/me4be7arwsrxf5b/100270.gwas.imputed_v3.female.tsv.bgz?dl=0
Final attempt correct: no	yes	no	no	no	UK Biobank	4294_0	http://www.nealelab.is/uk-biobank	https://www.dropbox.com/s/4udrcl34hyw4kmg/4294_0.gwas.imputed_v3.female.tsv.bgz?dl=0
Final attempt correct: yes	yes	no	no	no	UK Biobank	4294_1	http://www.nealelab.is/uk-biobank	https://www.dropbox.com/s/yfks24v7u4jzzue/4294_1.gwas.imputed_v3.female.tsv.bgz?dl=0
Financial situation satisfaction	yes	no	no	no	UK Biobank	4581	http://www.nealelab.is/uk-biobank	https://www.dropbox.com/s/fq0u0l2i4egv1qx/4581.gwas.imputed_v3.female.tsv.bgz?dl=0
Fish consumer	yes	no	no	no	UK Biobank	103140	http://www.nealelab.is/uk-biobank	https://www.dropbox.com/s/4hlcxswdn77qjfg/103140.gwas.imputed_v3.female.tsv.bgz?dl=0
Fizzy drink intake	yes	no	no	no	UK Biobank	100170	http://www.nealelab.is/uk-biobank	https://www.dropbox.com/s/ay2pod6z7drij3c/100170.gwas.imputed_v3.female.tsv.bgz?dl=0
Fluid intelligence score	yes	no	no	no	UK Biobank	20016_irnt	http://www.nealelab.is/uk-biobank	https://www.dropbox.com/s/37pufto48row1fr/20016_irnt.gwas.imputed_v3.female.tsv.bgz?dl=0
Folate	yes	no	no	no	UK Biobank	100014_irnt	http://www.nealelab.is/uk-biobank	https://www.dropbox.com/s/cvqi1na11nifmdy/100014_irnt.gwas.imputed_v3.female.tsv.bgz?dl=0
Food weight	yes	no	no	no	UK Biobank	100001_irnt	http://www.nealelab.is/uk-biobank	https://www.dropbox.com/s/3m33ehzwlybg66s/100001_irnt.gwas.imputed_v3.female.tsv.bgz?dl=0
Forced expiratory volume in 1-second (FEV1)	yes	no	no	no	UK Biobank	3063_irnt	http://www.nealelab.is/uk-biobank	https://www.dropbox.com/s/nvtu628mv92ex27/3063_irnt.gwas.imputed_v3.female.tsv.bgz?dl=0
Forced expiratory volume in 1-second (FEV1), Best measure	yes	no	no	no	UK Biobank	20150_irnt	http://www.nealelab.is/uk-biobank	https://www.dropbox.com/s/5m6r2skzh7rh45a/20150_irnt.gwas.imputed_v3.female.tsv.bgz?dl=0
Forced expiratory volume in 1-second (FEV1), predicted	yes	no	no	no	UK Biobank	20153_irnt	http://www.nealelab.is/uk-biobank	https://www.dropbox.com/s/xhb5xf6zxglc4vq/20153_irnt.gwas.imputed_v3.female.tsv.bgz?dl=0
Forced expiratory volume in 1-second (FEV1), predicted percentage	yes	no	no	no	UK Biobank	20154_irnt	http://www.nealelab.is/uk-biobank	https://www.dropbox.com/s/755j6jrtjceoaq4/20154_irnt.gwas.imputed_v3.female.tsv.bgz?dl=0
Forced vital capacity (FVC)	yes	no	no	no	UK Biobank	3062_irnt	http://www.nealelab.is/uk-biobank	https://www.dropbox.com/s/yg2ye3059mb2wyi/3062_irnt.gwas.imputed_v3.female.tsv.bgz?dl=0
Forced vital capacity (FVC), Best measure	yes	no	no	no	UK Biobank	20151_irnt	http://www.nealelab.is/uk-biobank	https://www.dropbox.com/s/vvqsbn1p5wdn0ng/20151_irnt.gwas.imputed_v3.female.tsv.bgz?dl=0
Former alcohol drinker	yes	no	no	no	UK Biobank	3731	http://www.nealelab.is/uk-biobank	https://www.dropbox.com/s/plbe6030hg3y274/3731.gwas.imputed_v3.female.tsv.bgz?dl=0
Fortified wine intake	yes	no	no	no	UK Biobank	100720	http://www.nealelab.is/uk-biobank	https://www.dropbox.com/s/ryampnpknz5ubu8/100720.gwas.imputed_v3.female.tsv.bgz?dl=0
Fraction of day affected during worst episode of depression	yes	no	no	no	UK Biobank	20436	http://www.nealelab.is/uk-biobank	https://www.dropbox.com/s/okgtqjoctn2qmx5/20436.gwas.imputed_v3.female.tsv.bgz?dl=0
Fracture resulting from simple fall	yes	no	no	no	UK Biobank	3005	http://www.nealelab.is/uk-biobank	https://www.dropbox.com/s/zx1hnav58re1whw/3005.gwas.imputed_v3.female.tsv.bgz?dl=0
Fractured bone site(s): Ankle	yes	no	no	no	UK Biobank	6151_1	http://www.nealelab.is/uk-biobank	https://www.dropbox.com/s/ioju45k79q1qw5i/6151_1.gwas.imputed_v3.female.v2.tsv.bgz?dl=0
Fractured bone site(s): Arm	yes	no	no	no	UK Biobank	6151_6	http://www.nealelab.is/uk-biobank	https://www.dropbox.com/s/9nf50wydm9rzsdq/6151_6.gwas.imputed_v3.female.tsv.bgz?dl=0
Fractured bone site(s): Leg	yes	no	no	no	UK Biobank	6151_2	http://www.nealelab.is/uk-biobank	https://www.dropbox.com/s/75453ecarytclm3/6151_2.gwas.imputed_v3.female.tsv.bgz?dl=0
Fractured bone site(s): Other bones	yes	no	no	no	UK Biobank	6151_7	http://www.nealelab.is/uk-biobank	https://www.dropbox.com/s/sm9ek13uqvsjfe5/6151_7.gwas.imputed_v3.female.tsv.bgz?dl=0
Fractured bone site(s): Spine	yes	no	no	no	UK Biobank	6151_4	http://www.nealelab.is/uk-biobank	https://www.dropbox.com/s/hpscsx01ugdqczr/6151_4.gwas.imputed_v3.female.tsv.bgz?dl=0
Fractured bone site(s): Wrist	yes	no	no	no	UK Biobank	6151_5	http://www.nealelab.is/uk-biobank	https://www.dropbox.com/s/9hndyjlmjao80kf/6151_5.gwas.imputed_v3.female.tsv.bgz?dl=0
Fractured/broken bones in last 5 years	yes	no	no	no	UK Biobank	2463	http://www.nealelab.is/uk-biobank	https://www.dropbox.com/s/fpbuiv8z1ijakq1/2463.gwas.imputed_v3.female.tsv.bgz?dl=0
Frequency of consuming six or more units of alcohol	yes	no	no	no	UK Biobank	20416	http://www.nealelab.is/uk-biobank	https://www.dropbox.com/s/eggmhtkqcjh8gb6/20416.gwas.imputed_v3.female.tsv.bgz?dl=0
Frequency of depressed days during worst episode of depression	yes	no	no	no	UK Biobank	20439	http://www.nealelab.is/uk-biobank	https://www.dropbox.com/s/mju8drody63n7s2/20439.gwas.imputed_v3.female.tsv.bgz?dl=0
Frequency of depressed mood in last 2 weeks	yes	no	no	no	UK Biobank	2050	http://www.nealelab.is/uk-biobank	https://www.dropbox.com/s/wzhko8t0p2fp3rq/2050.gwas.imputed_v3.female.tsv.bgz?dl=0
Frequency of difficulty controlling worry during worst period of anxiety	yes	no	no	no	UK Biobank	20537	http://www.nealelab.is/uk-biobank	https://www.dropbox.com/s/y258gs5ojvk96xl/20537.gwas.imputed_v3.female.tsv.bgz?dl=0
Frequency of drinking alcohol	yes	no	no	no	UK Biobank	20414	http://www.nealelab.is/uk-biobank	https://www.dropbox.com/s/k5a2gb7jyn6i7rg/20414.gwas.imputed_v3.female.tsv.bgz?dl=0
Frequency of failure to fulfil normal expectations due to drinking alcohol in last year	yes	no	no	no	UK Biobank	20407	http://www.nealelab.is/uk-biobank	https://www.dropbox.com/s/mpy8mtp2dztkfps/20407.gwas.imputed_v3.female.tsv.bgz?dl=0
Frequency of feeling guilt or remorse after drinking alcohol in last year	yes	no	no	no	UK Biobank	20409	http://www.nealelab.is/uk-biobank	https://www.dropbox.com/s/ns1mlhi7wzcmfzq/20409.gwas.imputed_v3.female.tsv.bgz?dl=0
Frequency of friend/family visits	yes	no	no	no	UK Biobank	1031	http://www.nealelab.is/uk-biobank	https://www.dropbox.com/s/o19o39iwtwnmbdw/1031.gwas.imputed_v3.female.tsv.bgz?dl=0
Frequency of heavy DIY in last 4 weeks	yes	no	no	no	UK Biobank	2624	http://www.nealelab.is/uk-biobank	https://www.dropbox.com/s/2mda4g2yis9u872/2624.gwas.imputed_v3.female.tsv.bgz?dl=0
Frequency of inability to cease drinking in last year	yes	no	no	no	UK Biobank	20413	http://www.nealelab.is/uk-biobank	https://www.dropbox.com/s/r7wa4m8lku9cl4s/20413.gwas.imputed_v3.female.tsv.bgz?dl=0
Frequency of inability to stop worrying during worst period of anxiety	yes	no	no	no	UK Biobank	20539	http://www.nealelab.is/uk-biobank	https://www.dropbox.com/s/1pix9cs5tf03nel/20539.gwas.imputed_v3.female.tsv.bgz?dl=0
Frequency of light DIY in last 4 weeks	yes	no	no	no	UK Biobank	1011	http://www.nealelab.is/uk-biobank	https://www.dropbox.com/s/5uixzyv7zvai2az/1011.gwas.imputed_v3.female.tsv.bgz?dl=0
Frequency of memory loss due to drinking alcohol in last year	yes	no	no	no	UK Biobank	20408	http://www.nealelab.is/uk-biobank	https://www.dropbox.com/s/utedbcynvzka7u0/20408.gwas.imputed_v3.female.tsv.bgz?dl=0
Frequency of needing morning drink of alcohol after heavy drinking session in last year	yes	no	no	no	UK Biobank	20412	http://www.nealelab.is/uk-biobank	https://www.dropbox.com/s/b1kq43qh7ladp7u/20412.gwas.imputed_v3.female.tsv.bgz?dl=0
Frequency of other exercises in last 4 weeks	yes	no	no	no	UK Biobank	3637	http://www.nealelab.is/uk-biobank	https://www.dropbox.com/s/poiafvp9iqr8wmq/3637.gwas.imputed_v3.female.tsv.bgz?dl=0
Frequency of solarium/sunlamp use	yes	no	no	no	UK Biobank	2277	http://www.nealelab.is/uk-biobank	https://www.dropbox.com/s/a70eq4fsk6kuhre/2277.gwas.imputed_v3.female.tsv.bgz?dl=0
Frequency of strenuous sports in last 4 weeks	yes	no	no	no	UK Biobank	991	http://www.nealelab.is/uk-biobank	https://www.dropbox.com/s/u9tsyg9nuxw39d9/991.gwas.imputed_v3.female.tsv.bgz?dl=0
Frequency of tenseness / restlessness in last 2 weeks	yes	no	no	no	UK Biobank	2070	http://www.nealelab.is/uk-biobank	https://www.dropbox.com/s/qq0g304odzf9kvb/2070.gwas.imputed_v3.female.tsv.bgz?dl=0
Frequency of tiredness / lethargy in last 2 weeks	yes	no	no	no	UK Biobank	2080	http://www.nealelab.is/uk-biobank	https://www.dropbox.com/s/2sy6eks0awxtp7l/2080.gwas.imputed_v3.female.tsv.bgz?dl=0
Frequency of travelling from home to job workplace	yes	no	no	no	UK Biobank	777	http://www.nealelab.is/uk-biobank	https://www.dropbox.com/s/d0qjobs8v1mi9cy/777.gwas.imputed_v3.female.tsv.bgz?dl=0
Frequency of unenthusiasm / disinterest in last 2 weeks	yes	no	no	no	UK Biobank	2060	http://www.nealelab.is/uk-biobank	https://www.dropbox.com/s/n3e96yrb54n1ffu/2060.gwas.imputed_v3.female.tsv.bgz?dl=0
Frequency of walking for pleasure in last 4 weeks	yes	no	no	no	UK Biobank	971	http://www.nealelab.is/uk-biobank	https://www.dropbox.com/s/ox0114oakgm2lgk/971.gwas.imputed_v3.female.tsv.bgz?dl=0
Frequent trouble falling or staying asleep during worst period of anxiety	yes	no	no	no	UK Biobank	20427	http://www.nealelab.is/uk-biobank	https://www.dropbox.com/s/o4th4futa7g6zcn/20427.gwas.imputed_v3.female.tsv.bgz?dl=0
Fresh fruit intake	yes	no	no	no	UK Biobank	1309	http://www.nealelab.is/uk-biobank	https://www.dropbox.com/s/qclhat96hivw8fl/1309.gwas.imputed_v3.female.tsv.bgz?dl=0
Fresh tomato intake	yes	no	no	no	UK Biobank	104340	http://www.nealelab.is/uk-biobank	https://www.dropbox.com/s/y2ict7mvsopufaz/104340.gwas.imputed_v3.female.tsv.bgz?dl=0
Friendships satisfaction	yes	no	no	no	UK Biobank	4570	http://www.nealelab.is/uk-biobank	https://www.dropbox.com/s/1vdywxuk54rcmb4/4570.gwas.imputed_v3.female.tsv.bgz?dl=0
Fruit consumers	yes	no	no	no	UK Biobank	104400	http://www.nealelab.is/uk-biobank	https://www.dropbox.com/s/c016trvx7g4cqgq/104400.gwas.imputed_v3.female.tsv.bgz?dl=0
Gamma glutamyltransferase (U/L)	yes	no	no	no	UK Biobank	30730_irnt	http://www.nealelab.is/uk-biobank	https://www.dropbox.com/s/r001p7txn2daahv/30730_irnt.gwas.imputed_v3.female.tsv.bgz?dl=0
Ganglion	yes	no	no	no	UK Biobank	M13_GANGLION	http://www.nealelab.is/uk-biobank	https://www.dropbox.com/s/mi73ijq0uu1styd/M13_GANGLION.gwas.imputed_v3.female.tsv.bgz?dl=0
Gap coding: Full-time or part-time education	yes	no	no	no	UK Biobank	22660_103	http://www.nealelab.is/uk-biobank	https://www.dropbox.com/s/v5ow0qrtewu7sjd/22660_103.gwas.imputed_v3.female.v2.tsv.bgz?dl=0
Gap coding: Looking after the home and/or family	yes	no	no	no	UK Biobank	22660_105	http://www.nealelab.is/uk-biobank	https://www.dropbox.com/s/wzr4xdy6qhwabik/22660_105.gwas.imputed_v3.female.v2.tsv.bgz?dl=0
Gap coding: Paid work for less than 15 hours per week on average or lasting less than 6 months	yes	no	no	no	UK Biobank	22660_101	http://www.nealelab.is/uk-biobank	https://www.dropbox.com/s/ph30cr4pewxymx0/22660_101.gwas.imputed_v3.female.v2.tsv.bgz?dl=0
Gap coding: Retired	yes	no	no	no	UK Biobank	22660_108	http://www.nealelab.is/uk-biobank	https://www.dropbox.com/s/aer8pbu7y39owpo/22660_108.gwas.imputed_v3.female.v2.tsv.bgz?dl=0
Gap coding: Unable to work due to sickness or disability	yes	no	no	no	UK Biobank	22660_106	http://www.nealelab.is/uk-biobank	https://www.dropbox.com/s/pxlssiym0s1gkmh/22660_106.gwas.imputed_v3.female.v2.tsv.bgz?dl=0
Gap coding: Unemployed	yes	no	no	no	UK Biobank	22660_107	http://www.nealelab.is/uk-biobank	https://www.dropbox.com/s/u7cd458siijj3ph/22660_107.gwas.imputed_v3.female.v2.tsv.bgz?dl=0
Gas or solid-fuel cooking/heating: A gas fire that you use regularly in winter time	yes	no	no	no	UK Biobank	6139_2	http://www.nealelab.is/uk-biobank	https://www.dropbox.com/s/9xljihv5xisvisy/6139_2.gwas.imputed_v3.female.tsv.bgz?dl=0
Gas or solid-fuel cooking/heating: A gas hob or gas cooker	yes	no	no	no	UK Biobank	6139_1	http://www.nealelab.is/uk-biobank	https://www.dropbox.com/s/5d229mjwg8f2tpt/6139_1.gwas.imputed_v3.female.tsv.bgz?dl=0
Gas or solid-fuel cooking/heating: An open solid fuel fire that you use regularly in winter time	yes	no	no	no	UK Biobank	6139_3	http://www.nealelab.is/uk-biobank	https://www.dropbox.com/s/kgha9qkc2eb6gfd/6139_3.gwas.imputed_v3.female.tsv.bgz?dl=0
Gas or solid-fuel cooking/heating: None of the above	yes	no	no	no	UK Biobank	6139_100	http://www.nealelab.is/uk-biobank	https://www.dropbox.com/s/p13fxwgy8797zx8/6139_100.gwas.imputed_v3.female.tsv.bgz?dl=0
General happiness	yes	no	no	no	UK Biobank	20458	http://www.nealelab.is/uk-biobank	https://www.dropbox.com/s/fy2rbafrv7kbpqx/20458.gwas.imputed_v3.female.tsv.bgz?dl=0
General happiness with own health	yes	no	no	no	UK Biobank	20459	http://www.nealelab.is/uk-biobank	https://www.dropbox.com/s/ck3sknp258ewfkr/20459.gwas.imputed_v3.female.tsv.bgz?dl=0
Gestational diabetes only	yes	no	no	no	UK Biobank	4041	http://www.nealelab.is/uk-biobank	https://www.dropbox.com/s/5gyq798b5cjuvi0/4041.gwas.imputed_v3.female.tsv.bgz?dl=0
Getting up in morning	yes	no	no	no	UK Biobank	1170	http://www.nealelab.is/uk-biobank	https://www.dropbox.com/s/enf0nregqwg2xla/1170.gwas.imputed_v3.female.tsv.bgz?dl=0
Giant cell arteritis	yes	no	no	no	UK Biobank	M13_GIANTCELL	http://www.nealelab.is/uk-biobank	https://www.dropbox.com/s/gztm1iqusywew0y/M13_GIANTCELL.gwas.imputed_v3.female.tsv.bgz?dl=0
Glaucoma suspect	yes	no	no	no	UK Biobank	H7_GLAUCSUSP	http://www.nealelab.is/uk-biobank	https://www.dropbox.com/s/dmggh9c1exnwtx1/H7_GLAUCSUSP.gwas.imputed_v3.female.tsv.bgz?dl=0
Glomerular diseases	yes	no	no	no	UK Biobank	N14_GLOMERULAR	http://www.nealelab.is/uk-biobank	https://www.dropbox.com/s/pappdlb5me6wif4/N14_GLOMERULAR.gwas.imputed_v3.female.tsv.bgz?dl=0
Glucose (mmol/L)	yes	no	no	no	UK Biobank	30740_irnt	http://www.nealelab.is/uk-biobank	https://www.dropbox.com/s/vlxb8a2pfnuyf1c/30740_irnt.gwas.imputed_v3.female.tsv.bgz?dl=0
Gonarthrosis [arthrosis of knee](FG)	yes	no	no	no	UK Biobank	KNEE_ARTHROSIS	http://www.nealelab.is/uk-biobank	https://www.dropbox.com/s/538o2gaxmcna968/KNEE_ARTHROSIS.gwas.imputed_v3.female.tsv.bgz?dl=0
Guilty feelings	yes	no	no	no	UK Biobank	2030	http://www.nealelab.is/uk-biobank	https://www.dropbox.com/s/3ym32yx48mw3kl3/2030.gwas.imputed_v3.female.tsv.bgz?dl=0
Had menopause	yes	no	no	no	UK Biobank	2724	http://www.nealelab.is/uk-biobank	https://www.dropbox.com/s/u8mrzzitzauof3x/2724.gwas.imputed_v3.female.tsv.bgz?dl=0
Had other major operations	yes	no	no	no	UK Biobank	2844	http://www.nealelab.is/uk-biobank	https://www.dropbox.com/s/n56lwto5pq0usfy/2844.gwas.imputed_v3.female.tsv.bgz?dl=0
Haematocrit percentage	yes	no	no	no	UK Biobank	30030_irnt	http://www.nealelab.is/uk-biobank	https://www.dropbox.com/s/wy082ifrpu6ncaq/30030_irnt.gwas.imputed_v3.female.tsv.bgz?dl=0
Haemoglobin concentration	yes	no	no	no	UK Biobank	30020_irnt	http://www.nealelab.is/uk-biobank	https://www.dropbox.com/s/ajmxjyc7mtayrot/30020_irnt.gwas.imputed_v3.female.tsv.bgz?dl=0
Hair colour (natural, before greying): Black	yes	no	no	no	UK Biobank	1747_5	http://www.nealelab.is/uk-biobank	https://www.dropbox.com/s/n8x4cx87oyelf8h/1747_5.gwas.imputed_v3.female.tsv.bgz?dl=0
Hair colour (natural, before greying): Blonde	yes	no	no	no	UK Biobank	1747_1	http://www.nealelab.is/uk-biobank	https://www.dropbox.com/s/7ej941uhfik3zjq/1747_1.gwas.imputed_v3.female.tsv.bgz?dl=0
Hair colour (natural, before greying): Dark brown	yes	no	no	no	UK Biobank	1747_4	http://www.nealelab.is/uk-biobank	https://www.dropbox.com/s/kg1ojb1kfpix480/1747_4.gwas.imputed_v3.female.tsv.bgz?dl=0
Hair colour (natural, before greying): Light brown	yes	no	no	no	UK Biobank	1747_3	http://www.nealelab.is/uk-biobank	https://www.dropbox.com/s/zrq1jc6r0toqnra/1747_3.gwas.imputed_v3.female.tsv.bgz?dl=0
Hair colour (natural, before greying): Other	yes	no	no	no	UK Biobank	1747_6	http://www.nealelab.is/uk-biobank	https://www.dropbox.com/s/r3dwhj7tig5uw4k/1747_6.gwas.imputed_v3.female.tsv.bgz?dl=0
Hair colour (natural, before greying): Red	yes	no	no	no	UK Biobank	1747_2	http://www.nealelab.is/uk-biobank	https://www.dropbox.com/s/od69ykxn35o5047/1747_2.gwas.imputed_v3.female.tsv.bgz?dl=0
Hallux rigidus	yes	no	no	no	UK Biobank	M13_HALLUXRIGIDUS	http://www.nealelab.is/uk-biobank	https://www.dropbox.com/s/d6ve06vmzd75kju/M13_HALLUXRIGIDUS.gwas.imputed_v3.female.tsv.bgz?dl=0
Hallux valgus (acquired)	yes	no	no	no	UK Biobank	M13_HALLUXVALGUS	http://www.nealelab.is/uk-biobank	https://www.dropbox.com/s/hen0kgsd1kwiy24/M13_HALLUXVALGUS.gwas.imputed_v3.female.tsv.bgz?dl=0
Hand grip strength (left)	yes	no	no	no	UK Biobank	46_irnt	http://www.nealelab.is/uk-biobank	https://www.dropbox.com/s/tgtis1jwcyvogn0/46_irnt.gwas.imputed_v3.female.tsv.bgz?dl=0
Hand grip strength (right)	yes	no	no	no	UK Biobank	47_irnt	http://www.nealelab.is/uk-biobank	https://www.dropbox.com/s/09z0iby7p581vqb/47_irnt.gwas.imputed_v3.female.tsv.bgz?dl=0
Handedness (chirality/laterality): Left-handed	yes	no	no	no	UK Biobank	1707_2	http://www.nealelab.is/uk-biobank	https://www.dropbox.com/s/eack3ht1uxnnk0l/1707_2.gwas.imputed_v3.female.tsv.bgz?dl=0
Handedness (chirality/laterality): Right-handed	yes	no	no	no	UK Biobank	1707_1	http://www.nealelab.is/uk-biobank	https://www.dropbox.com/s/w0kcidvczvf3v8d/1707_1.gwas.imputed_v3.female.tsv.bgz?dl=0
Handedness (chirality/laterality): Use both right and left hands equally	yes	no	no	no	UK Biobank	1707_3	http://www.nealelab.is/uk-biobank	https://www.dropbox.com/s/2fizhbsbjo05ikr/1707_3.gwas.imputed_v3.female.tsv.bgz?dl=0
Hands-free device/speakerphone use with mobile phone in last 3 month	yes	no	no	no	UK Biobank	1130	http://www.nealelab.is/uk-biobank	https://www.dropbox.com/s/4ue39q2ztmmwamw/1130.gwas.imputed_v3.female.tsv.bgz?dl=0
Happiness	yes	no	no	no	UK Biobank	4526	http://www.nealelab.is/uk-biobank	https://www.dropbox.com/s/52nzatt9wcyqvpa/4526.gwas.imputed_v3.female.tsv.bgz?dl=0
Hard cheese intake	yes	no	no	no	UK Biobank	102820	http://www.nealelab.is/uk-biobank	https://www.dropbox.com/s/ey8i1lcpnzn1mmp/102820.gwas.imputed_v3.female.tsv.bgz?dl=0
Arm predicted mass (right)	yes	yes	no	no	UK Biobank	23122_irnt	http://www.nealelab.is/uk-biobank	https://www.dropbox.com/s/lacdcr7mi7fyzdb/23122_irnt.gwas.imputed_v3.female.tsv.bgz?dl=0
Headaches for 3+ months	yes	no	no	no	UK Biobank	3799	http://www.nealelab.is/uk-biobank	https://www.dropbox.com/s/w65rhzwzbt2l43k/3799.gwas.imputed_v3.female.tsv.bgz?dl=0
Health satisfaction	yes	no	no	no	UK Biobank	4548	http://www.nealelab.is/uk-biobank	https://www.dropbox.com/s/679cwxaqrp73lyb/4548.gwas.imputed_v3.female.tsv.bgz?dl=0
Hearing aid user	yes	no	no	no	UK Biobank	3393	http://www.nealelab.is/uk-biobank	https://www.dropbox.com/s/dftxvym2emzlgz7/3393.gwas.imputed_v3.female.tsv.bgz?dl=0
Hearing difficulty/problems with background noise	yes	no	no	no	UK Biobank	2257	http://www.nealelab.is/uk-biobank	https://www.dropbox.com/s/ckl282izih5109x/2257.gwas.imputed_v3.female.tsv.bgz?dl=0
Hearing difficulty/problems: No	yes	no	no	no	UK Biobank	2247_0	http://www.nealelab.is/uk-biobank	https://www.dropbox.com/s/cqk9tb1i9bq2w4z/2247_0.gwas.imputed_v3.female.tsv.bgz?dl=0
Hearing difficulty/problems: Yes	yes	no	no	no	UK Biobank	2247_1	http://www.nealelab.is/uk-biobank	https://www.dropbox.com/s/sd4lmbpjbtw4med/2247_1.gwas.imputed_v3.female.tsv.bgz?dl=0
Hearing test done: I can only hear on the right side	yes	no	no	no	UK Biobank	4849_11	http://www.nealelab.is/uk-biobank	https://www.dropbox.com/s/1vmxj4xgdvl93ge/4849_11.gwas.imputed_v3.female.tsv.bgz?dl=0
Heating type(s) in home: None of the above	yes	no	no	no	UK Biobank	6140_100	http://www.nealelab.is/uk-biobank	https://www.dropbox.com/s/l9nz6bg9f4dxzo6/6140_100.gwas.imputed_v3.female.tsv.bgz?dl=0
Heating type(s) in home: Oil (kerosene) central heating	yes	no	no	no	UK Biobank	6140_3	http://www.nealelab.is/uk-biobank	https://www.dropbox.com/s/plozsm9oq7nigks/6140_3.gwas.imputed_v3.female.tsv.bgz?dl=0
Heel bone mineral density (BMD)	yes	no	no	no	UK Biobank	3148_irnt	http://www.nealelab.is/uk-biobank	https://www.dropbox.com/s/7p8u98mw1xkt6io/3148_irnt.gwas.imputed_v3.female.tsv.bgz?dl=0
Heel bone mineral density (BMD) (left)	yes	no	no	no	UK Biobank	4105_irnt	http://www.nealelab.is/uk-biobank	https://www.dropbox.com/s/ga4ijbl73ggiu47/4105_irnt.gwas.imputed_v3.female.tsv.bgz?dl=0
Heel bone mineral density (BMD) (right)	yes	no	no	no	UK Biobank	4124_irnt	http://www.nealelab.is/uk-biobank	https://www.dropbox.com/s/5yo0mfn4noh6ayk/4124_irnt.gwas.imputed_v3.female.tsv.bgz?dl=0
Heel bone mineral density (BMD) T-score, automated	yes	no	no	no	UK Biobank	78_irnt	http://www.nealelab.is/uk-biobank	https://www.dropbox.com/s/vbopdstgf24s163/78_irnt.gwas.imputed_v3.female.tsv.bgz?dl=0
Heel bone mineral density (BMD) T-score, automated (left)	yes	no	no	no	UK Biobank	4106_irnt	http://www.nealelab.is/uk-biobank	https://www.dropbox.com/s/44nq6mlb8usvjvm/4106_irnt.gwas.imputed_v3.female.tsv.bgz?dl=0
Heel bone mineral density (BMD) T-score, automated (right)	yes	no	no	no	UK Biobank	4125_irnt	http://www.nealelab.is/uk-biobank	https://www.dropbox.com/s/ipakqskjd4fng4z/4125_irnt.gwas.imputed_v3.female.tsv.bgz?dl=0
Heel broadband ultrasound attenuation (left)	yes	no	no	no	UK Biobank	4101_irnt	http://www.nealelab.is/uk-biobank	https://www.dropbox.com/s/bpvh19e1e9w1p6e/4101_irnt.gwas.imputed_v3.female.tsv.bgz?dl=0
Heel broadband ultrasound attenuation (right)	yes	no	no	no	UK Biobank	4120_irnt	http://www.nealelab.is/uk-biobank	https://www.dropbox.com/s/biz2ngshj3950sj/4120_irnt.gwas.imputed_v3.female.tsv.bgz?dl=0
Heel Broadband ultrasound attenuation, direct entry	yes	no	no	no	UK Biobank	3144_irnt	http://www.nealelab.is/uk-biobank	https://www.dropbox.com/s/vvuqejz7v5x6nvs/3144_irnt.gwas.imputed_v3.female.tsv.bgz?dl=0
Heel quantitative ultrasound index (QUI), direct entry	yes	no	no	no	UK Biobank	3147_irnt	http://www.nealelab.is/uk-biobank	https://www.dropbox.com/s/g34t3yncfrmxla4/3147_irnt.gwas.imputed_v3.female.tsv.bgz?dl=0
Heel quantitative ultrasound index (QUI), direct entry (left)	yes	no	no	no	UK Biobank	4104_irnt	http://www.nealelab.is/uk-biobank	https://www.dropbox.com/s/wcg19hewcgczrf1/4104_irnt.gwas.imputed_v3.female.tsv.bgz?dl=0
Heel quantitative ultrasound index (QUI), direct entry (right)	yes	no	no	no	UK Biobank	4123_irnt	http://www.nealelab.is/uk-biobank	https://www.dropbox.com/s/ti6m7adi7w0jefh/4123_irnt.gwas.imputed_v3.female.tsv.bgz?dl=0
Hernia	yes	no	no	no	UK Biobank	K11_HERNIA	http://www.nealelab.is/uk-biobank	https://www.dropbox.com/s/gl36ohi9nfpw6xb/K11_HERNIA.gwas.imputed_v3.female.tsv.bgz?dl=0
High light scatter reticulocyte count	yes	no	no	no	UK Biobank	30300_irnt	http://www.nealelab.is/uk-biobank	https://www.dropbox.com/s/w9n42bmdvjhgjuk/30300_irnt.gwas.imputed_v3.female.tsv.bgz?dl=0
High light scatter reticulocyte percentage	yes	no	no	no	UK Biobank	30290_irnt	http://www.nealelab.is/uk-biobank	https://www.dropbox.com/s/1ifsaj3w5eem2xw/30290_irnt.gwas.imputed_v3.female.tsv.bgz?dl=0
Arm fat-free mass (right)	yes	yes	no	no	UK Biobank	23121_irnt	http://www.nealelab.is/uk-biobank	https://www.dropbox.com/s/b4sw4hz0fxm719f/23121_irnt.gwas.imputed_v3.female.tsv.bgz?dl=0
Hip pain for 3+ months	yes	no	no	no	UK Biobank	3414	http://www.nealelab.is/uk-biobank	https://www.dropbox.com/s/qq2326yndk09wf6/3414.gwas.imputed_v3.female.tsv.bgz?dl=0
History of psychiatric care on admission: One or more previous psychiatric episodes with this Health Care Provider	yes	no	no	no	UK Biobank	41218_1	http://www.nealelab.is/uk-biobank	https://www.dropbox.com/s/x1tiuzlg4279j0z/41218_1.gwas.imputed_v3.female.tsv.bgz?dl=0
Home area population density - urban or rural: England/Wales - Hamlet and Isolated Dwelling - less sparse	yes	no	no	no	UK Biobank	20118_8	http://www.nealelab.is/uk-biobank	https://www.dropbox.com/s/j9qylfnl90003ij/20118_8.gwas.imputed_v3.female.tsv.bgz?dl=0
Home area population density - urban or rural: England/Wales - Town and Fringe - less sparse	yes	no	no	no	UK Biobank	20118_6	http://www.nealelab.is/uk-biobank	https://www.dropbox.com/s/qo7olbkjp2pmr9l/20118_6.gwas.imputed_v3.female.tsv.bgz?dl=0
Home area population density - urban or rural: England/Wales - Urban - less sparse	yes	no	no	no	UK Biobank	20118_5	http://www.nealelab.is/uk-biobank	https://www.dropbox.com/s/oalctdlcowyviwd/20118_5.gwas.imputed_v3.female.tsv.bgz?dl=0
Home area population density - urban or rural: Scotland - Accessible Rural	yes	no	no	no	UK Biobank	20118_16	http://www.nealelab.is/uk-biobank	https://www.dropbox.com/s/ch89d3x6wzxzsux/20118_16.gwas.imputed_v3.female.tsv.bgz?dl=0
Home area population density - urban or rural: Scotland - Large Urban Area	yes	no	no	no	UK Biobank	20118_11	http://www.nealelab.is/uk-biobank	https://www.dropbox.com/s/8igvmpq88h3hlna/20118_11.gwas.imputed_v3.female.tsv.bgz?dl=0
Home area population density - urban or rural: Scotland - Other Urban Area	yes	no	no	no	UK Biobank	20118_12	http://www.nealelab.is/uk-biobank	https://www.dropbox.com/s/bk6877ufnf0chzu/20118_12.gwas.imputed_v3.female.tsv.bgz?dl=0
Home location - east co-ordinate (rounded)	yes	no	no	no	UK Biobank	22702_irnt	http://www.nealelab.is/uk-biobank	https://www.dropbox.com/s/5hr75hjpz7itym1/22702_irnt.gwas.imputed_v3.female.tsv.bgz?dl=0
Home location - north co-ordinate (rounded)	yes	no	no	no	UK Biobank	22704_irnt	http://www.nealelab.is/uk-biobank	https://www.dropbox.com/s/ut8reqtitiuo072/22704_irnt.gwas.imputed_v3.female.tsv.bgz?dl=0
Home location at assessment - east co-ordinate (rounded)	yes	no	no	no	UK Biobank	20074_irnt	http://www.nealelab.is/uk-biobank	https://www.dropbox.com/s/8a3scrzearch0hl/20074_irnt.gwas.imputed_v3.female.tsv.bgz?dl=0
Home location at assessment - north co-ordinate (rounded)	yes	no	no	no	UK Biobank	20075_irnt	http://www.nealelab.is/uk-biobank	https://www.dropbox.com/s/5frzf1wpwr8nagm/20075_irnt.gwas.imputed_v3.female.tsv.bgz?dl=0
Hospital episode type: Delivery episode	yes	no	no	no	UK Biobank	41231_2	http://www.nealelab.is/uk-biobank	https://www.dropbox.com/s/vb12fok1juhi041/41231_2.gwas.imputed_v3.female.tsv.bgz?dl=0
Hospital episode type: General episode	yes	no	no	no	UK Biobank	41231_1	http://www.nealelab.is/uk-biobank	https://www.dropbox.com/s/uu172g1pa4dx9an/41231_1.gwas.imputed_v3.female.tsv.bgz?dl=0
Hot drink temperature	yes	no	no	no	UK Biobank	1518	http://www.nealelab.is/uk-biobank	https://www.dropbox.com/s/cx1881jxp39htpw/1518.gwas.imputed_v3.female.tsv.bgz?dl=0
How are people in household related to participant: Brother and/or sister	yes	no	no	no	UK Biobank	6141_3	http://www.nealelab.is/uk-biobank	https://www.dropbox.com/s/5wehddh8jif49sz/6141_3.gwas.imputed_v3.female.tsv.bgz?dl=0
How are people in household related to participant: Grandchild	yes	no	no	no	UK Biobank	6141_6	http://www.nealelab.is/uk-biobank	https://www.dropbox.com/s/uwkqe59jb9hm224/6141_6.gwas.imputed_v3.female.tsv.bgz?dl=0
How are people in household related to participant: Husband, wife or partner	yes	no	no	no	UK Biobank	6141_1	http://www.nealelab.is/uk-biobank	https://www.dropbox.com/s/svadasz4hpit8ia/6141_1.gwas.imputed_v3.female.v2.tsv.bgz?dl=0
How are people in household related to participant: Other related	yes	no	no	no	UK Biobank	6141_7	http://www.nealelab.is/uk-biobank	https://www.dropbox.com/s/fqfo3nzbloottnf/6141_7.gwas.imputed_v3.female.tsv.bgz?dl=0
How are people in household related to participant: Son and/or daughter (include step-children)	yes	no	no	no	UK Biobank	6141_2	http://www.nealelab.is/uk-biobank	https://www.dropbox.com/s/w33beo4zd7zzvwj/6141_2.gwas.imputed_v3.female.tsv.bgz?dl=0
Hypertension	yes	no	no	no	UK Biobank	I9_HYPTENS	http://www.nealelab.is/uk-biobank	https://www.dropbox.com/s/kekaz66z6ktxc8o/I9_HYPTENS.gwas.imputed_v3.female.tsv.bgz?dl=0
Hypertensive diseases	yes	no	no	no	UK Biobank	I9_HYPERTENSION	http://www.nealelab.is/uk-biobank	https://www.dropbox.com/s/ngjvtg8h254kjpm/I9_HYPERTENSION.gwas.imputed_v3.female.tsv.bgz?dl=0
Hypertensive heart and/or renal disease	yes	no	no	no	UK Biobank	I9_HYPTENSHR	http://www.nealelab.is/uk-biobank	https://www.dropbox.com/s/rcfou1x9b59ccgs/I9_HYPTENSHR.gwas.imputed_v3.female.tsv.bgz?dl=0
Hypertrophic disorders of skin	yes	no	no	no	UK Biobank	L12_HYPERTROPHICSKIN	http://www.nealelab.is/uk-biobank	https://www.dropbox.com/s/d1he9vt93jzucp3/L12_HYPERTROPHICSKIN.gwas.imputed_v3.female.tsv.bgz?dl=0
Idiopathic thrombocytopenic purpura	yes	no	no	no	UK Biobank	D3_ITP	http://www.nealelab.is/uk-biobank	https://www.dropbox.com/s/0oy26mymnq19k6o/D3_ITP.gwas.imputed_v3.female.tsv.bgz?dl=0
IGF-1 (nmol/L)	yes	no	no	no	UK Biobank	30770_irnt	http://www.nealelab.is/uk-biobank	https://www.dropbox.com/s/evps1hwxvufu0ja/30770_irnt.gwas.imputed_v3.female.tsv.bgz?dl=0
ILD differential diagnosis	yes	no	no	no	UK Biobank	ILD_DIFF_DG	http://www.nealelab.is/uk-biobank	https://www.dropbox.com/s/2y7coqbym3gqeox/ILD_DIFF_DG.gwas.imputed_v3.female.tsv.bgz?dl=0
Illness, injury, bereavement, stress in last 2 years: Death of a close relative	yes	no	no	no	UK Biobank	6145_3	http://www.nealelab.is/uk-biobank	https://www.dropbox.com/s/abs1sy2hsjr88zu/6145_3.gwas.imputed_v3.female.tsv.bgz?dl=0
Illness, injury, bereavement, stress in last 2 years: Death of a spouse or partner	yes	no	no	no	UK Biobank	6145_4	http://www.nealelab.is/uk-biobank	https://www.dropbox.com/s/aglbt9kqml0fjkp/6145_4.gwas.imputed_v3.female.tsv.bgz?dl=0
Illness, injury, bereavement, stress in last 2 years: Financial difficulties	yes	no	no	no	UK Biobank	6145_6	http://www.nealelab.is/uk-biobank	https://www.dropbox.com/s/bzljvmfakwpy5ug/6145_6.gwas.imputed_v3.female.tsv.bgz?dl=0
Illness, injury, bereavement, stress in last 2 years: Marital separation/divorce	yes	no	no	no	UK Biobank	6145_5	http://www.nealelab.is/uk-biobank	https://www.dropbox.com/s/vvgg8bw5qownxc9/6145_5.gwas.imputed_v3.female.tsv.bgz?dl=0
Illness, injury, bereavement, stress in last 2 years: None of the above	yes	no	no	no	UK Biobank	6145_100	http://www.nealelab.is/uk-biobank	https://www.dropbox.com/s/0zsmuvz3aqfj414/6145_100.gwas.imputed_v3.female.tsv.bgz?dl=0
Illness, injury, bereavement, stress in last 2 years: Serious illness, injury or assault of a close relative	yes	no	no	no	UK Biobank	6145_2	http://www.nealelab.is/uk-biobank	https://www.dropbox.com/s/809qcdviaklcd09/6145_2.gwas.imputed_v3.female.tsv.bgz?dl=0
Illness, injury, bereavement, stress in last 2 years: Serious illness, injury or assault to yourself	yes	no	no	no	UK Biobank	6145_1	http://www.nealelab.is/uk-biobank	https://www.dropbox.com/s/s1v6sc600a9yn2n/6145_1.gwas.imputed_v3.female.tsv.bgz?dl=0
Illnesses of adopted father: None of the above (group 1)	yes	no	no	no	UK Biobank	20112_100	http://www.nealelab.is/uk-biobank	https://www.dropbox.com/s/qxd1peltq4aqufh/20112_100.gwas.imputed_v3.female.v2.tsv.bgz?dl=0
Illnesses of adopted mother: Alzheimer's disease/dementia	yes	no	no	no	UK Biobank	20113_10	http://www.nealelab.is/uk-biobank	https://www.dropbox.com/s/l0cgrl2d4dyl0zr/20113_10.gwas.imputed_v3.female.v2.tsv.bgz?dl=0
Illnesses of adopted mother: Breast cancer	yes	no	no	no	UK Biobank	20113_5	http://www.nealelab.is/uk-biobank	https://www.dropbox.com/s/us3we3kmhneoqyg/20113_5.gwas.imputed_v3.female.v2.tsv.bgz?dl=0
Illnesses of adopted mother: High blood pressure	yes	no	no	no	UK Biobank	20113_8	http://www.nealelab.is/uk-biobank	https://www.dropbox.com/s/c5vkoe8f45puv8l/20113_8.gwas.imputed_v3.female.v2.tsv.bgz?dl=0
Illnesses of adopted mother: None of the above (group 1)	yes	no	no	no	UK Biobank	20113_100	http://www.nealelab.is/uk-biobank	https://www.dropbox.com/s/1bfi4dxw2xfejw4/20113_100.gwas.imputed_v3.female.v2.tsv.bgz?dl=0
Illnesses of adopted siblings: Heart disease	yes	no	no	no	UK Biobank	20114_1	http://www.nealelab.is/uk-biobank	https://www.dropbox.com/s/i015juj7z68vtsm/20114_1.gwas.imputed_v3.female.v2.tsv.bgz?dl=0
Illnesses of adopted siblings: None of the above (group 1)	yes	no	no	no	UK Biobank	20114_100	http://www.nealelab.is/uk-biobank	https://www.dropbox.com/s/vx2sdt5vtm5eyl6/20114_100.gwas.imputed_v3.female.v2.tsv.bgz?dl=0
Illnesses of adopted siblings: None of the above (group 2)	yes	no	no	no	UK Biobank	20114_101	http://www.nealelab.is/uk-biobank	https://www.dropbox.com/s/eyg9ujb6ebgsex9/20114_101.gwas.imputed_v3.female.v2.tsv.bgz?dl=0
Illnesses of father: Alzheimer's disease/dementia	yes	no	no	no	UK Biobank	20107_10	http://www.nealelab.is/uk-biobank	https://www.dropbox.com/s/j279symy6nnjsab/20107_10.gwas.imputed_v3.female.v2.tsv.bgz?dl=0
Illnesses of father: Bowel cancer	yes	no	no	no	UK Biobank	20107_4	http://www.nealelab.is/uk-biobank	https://www.dropbox.com/s/mgfrn07502wpnid/20107_4.gwas.imputed_v3.female.v2.tsv.bgz?dl=0
Illnesses of father: Chronic bronchitis/emphysema	yes	no	no	no	UK Biobank	20107_6	http://www.nealelab.is/uk-biobank	https://www.dropbox.com/s/ni1g26pkfz3wcpj/20107_6.gwas.imputed_v3.female.v2.tsv.bgz?dl=0
Illnesses of father: Diabetes	yes	no	no	no	UK Biobank	20107_9	http://www.nealelab.is/uk-biobank	https://www.dropbox.com/s/fvsizucyrk2piun/20107_9.gwas.imputed_v3.female.v2.tsv.bgz?dl=0
Illnesses of father: Heart disease	yes	no	no	no	UK Biobank	20107_1	http://www.nealelab.is/uk-biobank	https://www.dropbox.com/s/d42kymxgm45wvy4/20107_1.gwas.imputed_v3.female.v2.tsv.bgz?dl=0
Illnesses of father: High blood pressure	yes	no	no	no	UK Biobank	20107_8	http://www.nealelab.is/uk-biobank	https://www.dropbox.com/s/q3dycs7f5g4wsfl/20107_8.gwas.imputed_v3.female.v2.tsv.bgz?dl=0
Illnesses of father: Lung cancer	yes	no	no	no	UK Biobank	20107_3	http://www.nealelab.is/uk-biobank	https://www.dropbox.com/s/ihu248wp8pcdmpl/20107_3.gwas.imputed_v3.female.v2.tsv.bgz?dl=0
Illnesses of father: None of the above (group 1)	yes	no	no	no	UK Biobank	20107_100	http://www.nealelab.is/uk-biobank	https://www.dropbox.com/s/ob8folx0leg2v7a/20107_100.gwas.imputed_v3.female.v2.tsv.bgz?dl=0
Illnesses of father: None of the above (group 2)	yes	no	no	no	UK Biobank	20107_101	http://www.nealelab.is/uk-biobank	https://www.dropbox.com/s/m0c8wzvp1mqks56/20107_101.gwas.imputed_v3.female.v2.tsv.bgz?dl=0
Illnesses of father: Parkinson's disease	yes	no	no	no	UK Biobank	20107_11	http://www.nealelab.is/uk-biobank	https://www.dropbox.com/s/fulr6q1fet66y50/20107_11.gwas.imputed_v3.female.v2.tsv.bgz?dl=0
Illnesses of father: Prostate cancer	yes	no	no	no	UK Biobank	20107_13	http://www.nealelab.is/uk-biobank	https://www.dropbox.com/s/rkhugeyd8pf035r/20107_13.gwas.imputed_v3.female.v2.tsv.bgz?dl=0
Illnesses of father: Severe depression	yes	no	no	no	UK Biobank	20107_12	http://www.nealelab.is/uk-biobank	https://www.dropbox.com/s/0wzkzbvg02ymtil/20107_12.gwas.imputed_v3.female.v2.tsv.bgz?dl=0
Illnesses of father: Stroke	yes	no	no	no	UK Biobank	20107_2	http://www.nealelab.is/uk-biobank	https://www.dropbox.com/s/7clp8os3h2zf1qx/20107_2.gwas.imputed_v3.female.v2.tsv.bgz?dl=0
Illnesses of mother: Bowel cancer	yes	no	no	no	UK Biobank	20110_4	http://www.nealelab.is/uk-biobank	https://www.dropbox.com/s/ttsli8qko42kgk5/20110_4.gwas.imputed_v3.female.v2.tsv.bgz?dl=0
Illnesses of mother: Breast cancer	yes	no	no	no	UK Biobank	20110_5	http://www.nealelab.is/uk-biobank	https://www.dropbox.com/s/82qxdp0g2gokha0/20110_5.gwas.imputed_v3.female.v2.tsv.bgz?dl=0
Illnesses of mother: Chronic bronchitis/emphysema	yes	no	no	no	UK Biobank	20110_6	http://www.nealelab.is/uk-biobank	https://www.dropbox.com/s/lqa91xssm46d2we/20110_6.gwas.imputed_v3.female.v2.tsv.bgz?dl=0
Illnesses of mother: Diabetes	yes	no	no	no	UK Biobank	20110_9	http://www.nealelab.is/uk-biobank	https://www.dropbox.com/s/bsjggf62i4p8emz/20110_9.gwas.imputed_v3.female.v2.tsv.bgz?dl=0
Illnesses of mother: Heart disease	yes	no	no	no	UK Biobank	20110_1	http://www.nealelab.is/uk-biobank	https://www.dropbox.com/s/vurddu6yqtmptvm/20110_1.gwas.imputed_v3.female.v2.tsv.bgz?dl=0
Illnesses of mother: High blood pressure	yes	no	no	no	UK Biobank	20110_8	http://www.nealelab.is/uk-biobank	https://www.dropbox.com/s/vloqhlxf5x4l66m/20110_8.gwas.imputed_v3.female.v2.tsv.bgz?dl=0
Illnesses of mother: Lung cancer	yes	no	no	no	UK Biobank	20110_3	http://www.nealelab.is/uk-biobank	https://www.dropbox.com/s/19lot891hjsny9f/20110_3.gwas.imputed_v3.female.v2.tsv.bgz?dl=0
Illnesses of mother: None of the above (group 1)	yes	no	no	no	UK Biobank	20110_100	http://www.nealelab.is/uk-biobank	https://www.dropbox.com/s/996ksa85crxaopg/20110_100.gwas.imputed_v3.female.v2.tsv.bgz?dl=0
Illnesses of mother: None of the above (group 2)	yes	no	no	no	UK Biobank	20110_101	http://www.nealelab.is/uk-biobank	https://www.dropbox.com/s/qkz5idxvcjgvocl/20110_101.gwas.imputed_v3.female.v2.tsv.bgz?dl=0
Illnesses of mother: Parkinson's disease	yes	no	no	no	UK Biobank	20110_11	http://www.nealelab.is/uk-biobank	https://www.dropbox.com/s/3axy3o5eyo8jses/20110_11.gwas.imputed_v3.female.v2.tsv.bgz?dl=0
Illnesses of mother: Severe depression	yes	no	no	no	UK Biobank	20110_12	http://www.nealelab.is/uk-biobank	https://www.dropbox.com/s/6xckmrnbku7evjh/20110_12.gwas.imputed_v3.female.v2.tsv.bgz?dl=0
Illnesses of mother: Stroke	yes	no	no	no	UK Biobank	20110_2	http://www.nealelab.is/uk-biobank	https://www.dropbox.com/s/qxixyqxsm0h4hs6/20110_2.gwas.imputed_v3.female.v2.tsv.bgz?dl=0
Illnesses of siblings: Bowel cancer	yes	no	no	no	UK Biobank	20111_4	http://www.nealelab.is/uk-biobank	https://www.dropbox.com/s/tuip7170zyqukzp/20111_4.gwas.imputed_v3.female.v2.tsv.bgz?dl=0
Illnesses of siblings: Breast cancer	yes	no	no	no	UK Biobank	20111_5	http://www.nealelab.is/uk-biobank	https://www.dropbox.com/s/3zr29euszj8n6nh/20111_5.gwas.imputed_v3.female.v2.tsv.bgz?dl=0
Illnesses of siblings: Chronic bronchitis/emphysema	yes	no	no	no	UK Biobank	20111_6	http://www.nealelab.is/uk-biobank	https://www.dropbox.com/s/a7ino1y9ihnjrpx/20111_6.gwas.imputed_v3.female.v2.tsv.bgz?dl=0
Illnesses of siblings: Diabetes	yes	no	no	no	UK Biobank	20111_9	http://www.nealelab.is/uk-biobank	https://www.dropbox.com/s/d7i8ezjc0vhbeod/20111_9.gwas.imputed_v3.female.v2.tsv.bgz?dl=0
Illnesses of siblings: Heart disease	yes	no	no	no	UK Biobank	20111_1	http://www.nealelab.is/uk-biobank	https://www.dropbox.com/s/govi0ji4hvh9c40/20111_1.gwas.imputed_v3.female.v2.tsv.bgz?dl=0
Illnesses of siblings: High blood pressure	yes	no	no	no	UK Biobank	20111_8	http://www.nealelab.is/uk-biobank	https://www.dropbox.com/s/fd10yycy7760bxi/20111_8.gwas.imputed_v3.female.v2.tsv.bgz?dl=0
Illnesses of siblings: Lung cancer	yes	no	no	no	UK Biobank	20111_3	http://www.nealelab.is/uk-biobank	https://www.dropbox.com/s/w9bs84y1fzpd4iq/20111_3.gwas.imputed_v3.female.v2.tsv.bgz?dl=0
Illnesses of siblings: None of the above (group 2)	yes	no	no	no	UK Biobank	20111_101	http://www.nealelab.is/uk-biobank	https://www.dropbox.com/s/ght53iz1n3rfiyy/20111_101.gwas.imputed_v3.female.v2.tsv.bgz?dl=0
Illnesses of siblings: Prostate cancer	yes	no	no	no	UK Biobank	20111_13	http://www.nealelab.is/uk-biobank	https://www.dropbox.com/s/eotyriiafvs3odj/20111_13.gwas.imputed_v3.female.v2.tsv.bgz?dl=0
Illnesses of siblings: Severe depression	yes	no	no	no	UK Biobank	20111_12	http://www.nealelab.is/uk-biobank	https://www.dropbox.com/s/xmnrrmcffs2tlph/20111_12.gwas.imputed_v3.female.v2.tsv.bgz?dl=0
Illnesses of siblings: Stroke	yes	no	no	no	UK Biobank	20111_2	http://www.nealelab.is/uk-biobank	https://www.dropbox.com/s/6bdky0xs7n4ujz5/20111_2.gwas.imputed_v3.female.v2.tsv.bgz?dl=0
Immature reticulocyte fraction	yes	no	no	no	UK Biobank	30280_irnt	http://www.nealelab.is/uk-biobank	https://www.dropbox.com/s/7cjjyvs4y6etvi0/30280_irnt.gwas.imputed_v3.female.tsv.bgz?dl=0
Impact on normal roles during worst period of anxiety	yes	no	no	no	UK Biobank	20418	http://www.nealelab.is/uk-biobank	https://www.dropbox.com/s/9jikgkca44ezm6h/20418.gwas.imputed_v3.female.tsv.bgz?dl=0
Impact on normal roles during worst period of depression	yes	no	no	no	UK Biobank	20440	http://www.nealelab.is/uk-biobank	https://www.dropbox.com/s/f1x0kr6u5s0b7fb/20440.gwas.imputed_v3.female.tsv.bgz?dl=0
Trunk fat-free mass	yes	yes	no	no	UK Biobank	23129_irnt	http://www.nealelab.is/uk-biobank	https://www.dropbox.com/s/ejphdgq8disiyro/23129_irnt.gwas.imputed_v3.female.tsv.bgz?dl=0
Trunk predicted mass	yes	yes	no	no	UK Biobank	23130_irnt	http://www.nealelab.is/uk-biobank	https://www.dropbox.com/s/tk83yqlwzdytw20/23130_irnt.gwas.imputed_v3.female.tsv.bgz?dl=0
Impedance of leg (left)	yes	yes	no	no	UK Biobank	23108_irnt	http://www.nealelab.is/uk-biobank	https://www.dropbox.com/s/q3u4lw1fw5y6dk8/23108_irnt.gwas.imputed_v3.female.tsv.bgz?dl=0
Impedance of leg (right)	yes	yes	no	no	UK Biobank	23107_irnt	http://www.nealelab.is/uk-biobank	https://www.dropbox.com/s/lth1fmzn5x8x6re/23107_irnt.gwas.imputed_v3.female.tsv.bgz?dl=0
Impingement syndrome of shoulder	yes	no	no	no	UK Biobank	M13_IMPINGEMENT	http://www.nealelab.is/uk-biobank	https://www.dropbox.com/s/v24qc1jx8rywdxs/M13_IMPINGEMENT.gwas.imputed_v3.female.tsv.bgz?dl=0
Ingrowing nail	yes	no	no	no	UK Biobank	L12_NAIL_INGROW	http://www.nealelab.is/uk-biobank	https://www.dropbox.com/s/oc4f9b6hlj4qn06/L12_NAIL_INGROW.gwas.imputed_v3.female.tsv.bgz?dl=0
Injury, poisoning and certain other consequences of external causes	yes	no	no	no	UK Biobank	XIX_INJURY_POISON	http://www.nealelab.is/uk-biobank	https://www.dropbox.com/s/inwuankgm2mqhxf/XIX_INJURY_POISON.gwas.imputed_v3.female.tsv.bgz?dl=0
Instant coffee intake	yes	no	no	no	UK Biobank	100250	http://www.nealelab.is/uk-biobank	https://www.dropbox.com/s/n70awoktkmf0ick/100250.gwas.imputed_v3.female.tsv.bgz?dl=0
Interpolated Age of participant when cancer first diagnosed	yes	no	no	no	UK Biobank	20007_irnt	http://www.nealelab.is/uk-biobank	https://www.dropbox.com/s/29zbmf1ri6t84pt/20007_irnt.gwas.imputed_v3.female.tsv.bgz?dl=0
Intra-ocular pressure, corneal-compensated (left)	yes	no	no	no	UK Biobank	5262_irnt	http://www.nealelab.is/uk-biobank	https://www.dropbox.com/s/quwqvcdg01ex50h/5262_irnt.gwas.imputed_v3.female.tsv.bgz?dl=0
Intra-ocular pressure, corneal-compensated (right)	yes	no	no	no	UK Biobank	5254_irnt	http://www.nealelab.is/uk-biobank	https://www.dropbox.com/s/ag21pkmpeql8d82/5254_irnt.gwas.imputed_v3.female.tsv.bgz?dl=0
Intra-ocular pressure, Goldmann-correlated (left)	yes	no	no	no	UK Biobank	5263_irnt	http://www.nealelab.is/uk-biobank	https://www.dropbox.com/s/we2n7korhqc0xo3/5263_irnt.gwas.imputed_v3.female.tsv.bgz?dl=0
Intra-ocular pressure, Goldmann-correlated (right)	yes	no	no	no	UK Biobank	5255_irnt	http://www.nealelab.is/uk-biobank	https://www.dropbox.com/s/3fsnxje772ifohq/5255_irnt.gwas.imputed_v3.female.tsv.bgz?dl=0
Inverse distance to the nearest major road	yes	no	no	no	UK Biobank	24012_irnt	http://www.nealelab.is/uk-biobank	https://www.dropbox.com/s/hppng0f7bbyktbe/24012_irnt.gwas.imputed_v3.female.tsv.bgz?dl=0
Invitation to complete online 24-hour recall dietary questionnaire, acceptance	yes	no	no	no	UK Biobank	110001	http://www.nealelab.is/uk-biobank	https://www.dropbox.com/s/cuz53r1peg0lbtw/110001.gwas.imputed_v3.female.tsv.bgz?dl=0
Iron	yes	no	no	no	UK Biobank	100011_irnt	http://www.nealelab.is/uk-biobank	https://www.dropbox.com/s/sbf0epsxxdfymwy/100011_irnt.gwas.imputed_v3.female.tsv.bgz?dl=0
Iron deficiency anaemia	yes	no	no	no	UK Biobank	D3_ANAEMIA_IRONDEF	http://www.nealelab.is/uk-biobank	https://www.dropbox.com/s/dn9sth2an10tcnt/D3_ANAEMIA_IRONDEF.gwas.imputed_v3.female.tsv.bgz?dl=0
Irritability	yes	no	no	no	UK Biobank	1940	http://www.nealelab.is/uk-biobank	https://www.dropbox.com/s/zc1odyidbfrju48/1940.gwas.imputed_v3.female.tsv.bgz?dl=0
is_female, based on inferred genetic sex	yes	no	no	no	UK Biobank	is_female	http://www.nealelab.is/uk-biobank	https://www.dropbox.com/s/qmod3bx3p621urg/is_female.gwas.imputed_v3.tsv.bgz?dl=0
Ischaemic heart disease, wide definition	yes	no	no	no	UK Biobank	I9_IHD	http://www.nealelab.is/uk-biobank	https://www.dropbox.com/s/xscebdmxj4j787b/I9_IHD.gwas.imputed_v3.female.tsv.bgz?dl=0
Job code - deduced: General office assistants/clerks	yes	no	no	no	UK Biobank	20024_4150	http://www.nealelab.is/uk-biobank	https://www.dropbox.com/s/f0g1n495oobl24n/20024_4150.gwas.imputed_v3.female.tsv.bgz?dl=0
Job code - deduced: Housing and welfare officers	yes	no	no	no	UK Biobank	20024_3232	http://www.nealelab.is/uk-biobank	https://www.dropbox.com/s/165jg0xvgoe1d6e/20024_3232.gwas.imputed_v3.female.tsv.bgz?dl=0
Job coding: accounts and wages clerk/assistant/supervisor, bookkeeper, cost or ledger clerk, audit assistant, budget officer, student loans officer, paymaster	yes	no	no	no	UK Biobank	22601_41223253	http://www.nealelab.is/uk-biobank	https://www.dropbox.com/s/h19jsui1wnr98t9/22601_41223253.gwas.imputed_v3.female.tsv.bgz?dl=0
Job coding: advertising or sales representative, demonstrator, estate agent negotiator, land/property salesman	yes	no	no	no	UK Biobank	22601_71293343	http://www.nealelab.is/uk-biobank	https://www.dropbox.com/s/y9df94r2xz1ymcx/22601_71293343.gwas.imputed_v3.female.tsv.bgz?dl=0
Job coding: all other personal assistants and secretaries	yes	no	no	no	UK Biobank	22601_42153302	http://www.nealelab.is/uk-biobank	https://www.dropbox.com/s/twlitbjzkg3mi47/22601_42153302.gwas.imputed_v3.female.tsv.bgz?dl=0
Job coding: architect, landscape architect/designer, structural designer	yes	no	no	no	UK Biobank	22601_24313288	http://www.nealelab.is/uk-biobank	https://www.dropbox.com/s/3atkiw29twyive4/22601_24313288.gwas.imputed_v3.female.tsv.bgz?dl=0
Job coding: archivist, curator, conservator, inspector of ancient monuments, museum officer	yes	no	no	no	UK Biobank	22601_24523188	http://www.nealelab.is/uk-biobank	https://www.dropbox.com/s/r0zf5lou693z9dz/22601_24523188.gwas.imputed_v3.female.tsv.bgz?dl=0
Job coding: arts officer, producer, director; entertainment/artists'/theatrical agent; studio manager, prompter	yes	no	no	no	UK Biobank	22601_34163176	http://www.nealelab.is/uk-biobank	https://www.dropbox.com/s/aqi8nmsrbpt751k/22601_34163176.gwas.imputed_v3.female.tsv.bgz?dl=0
Job coding: author, writer, biographer, book editor, novelist, dramatist, playwright, poet	yes	no	no	no	UK Biobank	22601_34123157	http://www.nealelab.is/uk-biobank	https://www.dropbox.com/s/jtmgohtysnqc2cw/22601_34123157.gwas.imputed_v3.female.tsv.bgz?dl=0
Job coding: bank manager, bank section manager, building society manager, post/sub-post office manager	yes	no	no	no	UK Biobank	22601_11513250	http://www.nealelab.is/uk-biobank	https://www.dropbox.com/s/d40lsw39u0fyqwf/22601_11513250.gwas.imputed_v3.female.tsv.bgz?dl=0
Job coding: bar staff, cellarman (public house)	yes	no	no	no	UK Biobank	22601_92253391	http://www.nealelab.is/uk-biobank	https://www.dropbox.com/s/lhi6bzvdy89aofw/22601_92253391.gwas.imputed_v3.female.tsv.bgz?dl=0
Job coding: biologist, botanist, entomologist, zoologist, ecologist, microbiologist/pathologist/virologist/geneticist (not medically qualified)	yes	no	no	no	UK Biobank	22601_21123021	http://www.nealelab.is/uk-biobank	https://www.dropbox.com/s/jpxszjbo5hv00pj/22601_21123021.gwas.imputed_v3.female.tsv.bgz?dl=0
Job coding: broker, financial/insurance broker, foreign exchange dealer, ship/marine broker, stockbroker, commodity trader	yes	no	no	no	UK Biobank	22601_35323258	http://www.nealelab.is/uk-biobank	https://www.dropbox.com/s/xahfak4j0i9x3zi/22601_35323258.gwas.imputed_v3.female.tsv.bgz?dl=0
Job coding: care assistant, home care assistant, residential social worker, home carer, nursing home assistant	yes	no	no	no	UK Biobank	22601_61153104	http://www.nealelab.is/uk-biobank	https://www.dropbox.com/s/l0jm3flmw10tpjr/22601_61153104.gwas.imputed_v3.female.tsv.bgz?dl=0
Job coding: chartered/certified accountant, auditor, company accountant, articled/audit clerk, official receiver	yes	no	no	no	UK Biobank	22601_24213281	http://www.nealelab.is/uk-biobank	https://www.dropbox.com/s/fc34te9n70au5p7/22601_24213281.gwas.imputed_v3.female.tsv.bgz?dl=0
Job coding: chef, cook, caterer	yes	no	no	no	UK Biobank	22601_54342896	http://www.nealelab.is/uk-biobank	https://www.dropbox.com/s/csd8beidm9f3k92/22601_54342896.gwas.imputed_v3.female.tsv.bgz?dl=0
Job coding: chemist (analytic, developmental, industrial, research)	yes	no	no	no	UK Biobank	22601_21113020	http://www.nealelab.is/uk-biobank	https://www.dropbox.com/s/a8mxj3vz7i665h0/22601_21113020.gwas.imputed_v3.female.tsv.bgz?dl=0
Job coding: chiropodist, podiatrist	yes	no	no	no	UK Biobank	22601_32153081	http://www.nealelab.is/uk-biobank	https://www.dropbox.com/s/th4wu56jwxjueog/22601_32153081.gwas.imputed_v3.female.tsv.bgz?dl=0
Job coding: civil service administrative officer or assistant or clerk, tax collector, prison service clerk, law courts clerk	yes	no	no	no	UK Biobank	22601_41123205	http://www.nealelab.is/uk-biobank	https://www.dropbox.com/s/ry3sg0u10z67x6s/22601_41123205.gwas.imputed_v3.female.tsv.bgz?dl=0
Job coding: civil service executive officer, revenue/tax executive or officer, fraud inspector or officer, job centre adviser	yes	no	no	no	UK Biobank	22601_41113204	http://www.nealelab.is/uk-biobank	https://www.dropbox.com/s/0xwb4q1f8s73e8x/22601_41113204.gwas.imputed_v3.female.tsv.bgz?dl=0
Job coding: civil service senior manager outside the senior civil service (former grades 6 and 7)	yes	no	no	no	UK Biobank	22601_24413202	http://www.nealelab.is/uk-biobank	https://www.dropbox.com/s/zz8k5rll3jsqwmw/22601_24413202.gwas.imputed_v3.female.tsv.bgz?dl=0
Job coding: collector/door-to-door salesperson, canvasser, credit agent, insurance agent, travelling salesperson, commercial traveller	yes	no	no	no	UK Biobank	22601_71213337	http://www.nealelab.is/uk-biobank	https://www.dropbox.com/s/790rvqxd2kwl9p7/22601_71213337.gwas.imputed_v3.female.tsv.bgz?dl=0
Job coding: company secretary, club secretary	yes	no	no	no	UK Biobank	22601_42143301	http://www.nealelab.is/uk-biobank	https://www.dropbox.com/s/324lrmi8ehm6wod/22601_42143301.gwas.imputed_v3.female.tsv.bgz?dl=0
Job coding: customer care adviser/officer/assistant, store guide, customer relations officer/representative	yes	no	no	no	UK Biobank	22601_72123243	http://www.nealelab.is/uk-biobank	https://www.dropbox.com/s/ea6qqn7zya7rz0i/22601_72123243.gwas.imputed_v3.female.tsv.bgz?dl=0
Job coding: customer care/relations manager, help desk manager	yes	no	no	no	UK Biobank	22601_11423230	http://www.nealelab.is/uk-biobank	https://www.dropbox.com/s/k5oixzz4r6vgmyy/22601_11423230.gwas.imputed_v3.female.tsv.bgz?dl=0
Job coding: day nursery manager or owner	yes	no	no	no	UK Biobank	22601_23193429	http://www.nealelab.is/uk-biobank	https://www.dropbox.com/s/p6rvob2xqq4qvbq/22601_23193429.gwas.imputed_v3.female.tsv.bgz?dl=0
Job coding: dinner lady	yes	no	no	no	UK Biobank	22601_92233412	http://www.nealelab.is/uk-biobank	https://www.dropbox.com/s/5nnoh08dbovr7l9/22601_92233412.gwas.imputed_v3.female.tsv.bgz?dl=0
Job coding: educational assistant, classroom assistant, special needs helper	yes	no	no	no	UK Biobank	22601_61243409	http://www.nealelab.is/uk-biobank	https://www.dropbox.com/s/4p57opm3mte2gc0/22601_61243409.gwas.imputed_v3.female.tsv.bgz?dl=0
Job coding: estate agent, auctioneer, land agent, letting agent	yes	no	no	no	UK Biobank	22601_35443245	http://www.nealelab.is/uk-biobank	https://www.dropbox.com/s/f4v5f1hgsdmeemz/22601_35443245.gwas.imputed_v3.female.tsv.bgz?dl=0
Job coding: general office assistant/clerk, clerical officer, clerk-typist, office supervisor, press/newspaper corrector/reader	yes	no	no	no	UK Biobank	22601_41503307	http://www.nealelab.is/uk-biobank	https://www.dropbox.com/s/khb26f2xdkoks9j/22601_41503307.gwas.imputed_v3.female.tsv.bgz?dl=0
Job coding: hairdresser, barber, shampooist, hair stylist	yes	no	no	no	UK Biobank	22601_62213359	http://www.nealelab.is/uk-biobank	https://www.dropbox.com/s/wbwg01qs2l48b0c/22601_62213359.gwas.imputed_v3.female.tsv.bgz?dl=0
Job coding: hairdressing or beauty salon manager or proprietor/owner	yes	no	no	no	UK Biobank	22601_12333358	http://www.nealelab.is/uk-biobank	https://www.dropbox.com/s/w83yxoyvpo1wogz/22601_12333358.gwas.imputed_v3.female.tsv.bgz?dl=0
Job coding: health visitor	yes	no	no	no	UK Biobank	22601_32113077	http://www.nealelab.is/uk-biobank	https://www.dropbox.com/s/im00kso4j1zgb1g/22601_32113077.gwas.imputed_v3.female.tsv.bgz?dl=0
Job coding: healthcare practice manager, dental practice manager, chiropody practice manager/owner	yes	no	no	no	UK Biobank	22601_11833099	http://www.nealelab.is/uk-biobank	https://www.dropbox.com/s/va19cu84815r8sc/22601_11833099.gwas.imputed_v3.female.tsv.bgz?dl=0
Job coding: higher education teaching professional, university lecturer/professor (including college/university head/vice chancellor)	yes	no	no	no	UK Biobank	22601_23113399	http://www.nealelab.is/uk-biobank	https://www.dropbox.com/s/eztigmioub984wz/22601_23113399.gwas.imputed_v3.female.tsv.bgz?dl=0
Job coding: hospital manager, health service manager, clinical manager, nursing service manager	yes	no	no	no	UK Biobank	22601_11813097	http://www.nealelab.is/uk-biobank	https://www.dropbox.com/s/oa95hqjyqgi28u4/22601_11813097.gwas.imputed_v3.female.tsv.bgz?dl=0
Job coding: hotel or guesthouse owner/manager; hostel warden, holiday camp manager, caravan/camping site owner/manager	yes	no	no	no	UK Biobank	22601_12213392	http://www.nealelab.is/uk-biobank	https://www.dropbox.com/s/bbeciofpkodifrj/22601_12213392.gwas.imputed_v3.female.tsv.bgz?dl=0
Job coding: houseparent, child careworker, residential warden, sheltered accommodation warden, foster parent	yes	no	no	no	UK Biobank	22601_61143103	http://www.nealelab.is/uk-biobank	https://www.dropbox.com/s/k7mq6nopdlx0c2e/22601_61143103.gwas.imputed_v3.female.tsv.bgz?dl=0
Job coding: insurance underwriter, insurance inspector, insurance account handler	yes	no	no	no	UK Biobank	22601_35333259	http://www.nealelab.is/uk-biobank	https://www.dropbox.com/s/5u6oes3r0x4ft91/22601_35333259.gwas.imputed_v3.female.tsv.bgz?dl=0
Job coding: it user support technician, help desk or helpline operator (computing), support technician (computing), systems support officer	yes	no	no	no	UK Biobank	22601_31323061	http://www.nealelab.is/uk-biobank	https://www.dropbox.com/s/fa0u9gx0nfopu7c/22601_31323061.gwas.imputed_v3.female.tsv.bgz?dl=0
Job coding: journalist, reporter, newspaper correspondent, sports writer, newspaper or magazine editor	yes	no	no	no	UK Biobank	22601_34313159	http://www.nealelab.is/uk-biobank	https://www.dropbox.com/s/tqsshuxxisn11zs/22601_34313159.gwas.imputed_v3.female.tsv.bgz?dl=0
Job coding: laboratory technician	yes	no	no	no	UK Biobank	22601_31113086	http://www.nealelab.is/uk-biobank	https://www.dropbox.com/s/o88thlqp61bwkie/22601_31113086.gwas.imputed_v3.female.tsv.bgz?dl=0
Job coding: laboratory technician, scientific assistant, cytology screener; hospital, medical or health technician	yes	no	no	no	UK Biobank	22601_31113033	http://www.nealelab.is/uk-biobank	https://www.dropbox.com/s/j2c1l38jrjbhop4/22601_31113033.gwas.imputed_v3.female.tsv.bgz?dl=0
Job coding: legal secretary	yes	no	no	no	UK Biobank	22601_42123299	http://www.nealelab.is/uk-biobank	https://www.dropbox.com/s/n9ls06jqh6wcr4z/22601_42123299.gwas.imputed_v3.female.tsv.bgz?dl=0
Job coding: librarian, assistant librarian	yes	no	no	no	UK Biobank	22601_24513424	http://www.nealelab.is/uk-biobank	https://www.dropbox.com/s/zau838v0q0ny6gt/22601_24513424.gwas.imputed_v3.female.tsv.bgz?dl=0
Job coding: management information officer, conference/events co-ordinator/organiser, exhibition officer, work study engineer/officer/analyst, contract adviser/agent, election agent, business system analyst	yes	no	no	no	UK Biobank	22601_35393271	http://www.nealelab.is/uk-biobank	https://www.dropbox.com/s/kk93fehvb2417ts/22601_35393271.gwas.imputed_v3.female.tsv.bgz?dl=0
Job coding: medical doctor, general practitioner, hospital consultant	yes	no	no	no	UK Biobank	22601_22113066	http://www.nealelab.is/uk-biobank	https://www.dropbox.com/s/9g7emepl22bo1i7/22601_22113066.gwas.imputed_v3.female.tsv.bgz?dl=0
Job coding: medical secretary	yes	no	no	no	UK Biobank	22601_42113298	http://www.nealelab.is/uk-biobank	https://www.dropbox.com/s/hef39a4ueyuk1pl/22601_42113298.gwas.imputed_v3.female.tsv.bgz?dl=0
Job coding: medical technician, audiologist, cardiographer, prosthesist, ecg technician, eeg technician	yes	no	no	no	UK Biobank	22601_32183085	http://www.nealelab.is/uk-biobank	https://www.dropbox.com/s/kz09haqps37c6hc/22601_32183085.gwas.imputed_v3.female.tsv.bgz?dl=0
Job coding: merchandiser, window dresser	yes	no	no	no	UK Biobank	22601_71253330	http://www.nealelab.is/uk-biobank	https://www.dropbox.com/s/gfk0l8l1jpufb5k/22601_71253330.gwas.imputed_v3.female.tsv.bgz?dl=0
Job coding: midwife	yes	no	no	no	UK Biobank	22601_32123074	http://www.nealelab.is/uk-biobank	https://www.dropbox.com/s/cyjqhwywgx3tlb0/22601_32123074.gwas.imputed_v3.female.tsv.bgz?dl=0
Job coding: non-commissioned officers or other rank of armed forces	yes	no	no	no	UK Biobank	22601_33113434	http://www.nealelab.is/uk-biobank	https://www.dropbox.com/s/zpm1uq1kbbv720m/22601_33113434.gwas.imputed_v3.female.tsv.bgz?dl=0
Job coding: nurse (of any kind, at any level)	yes	no	no	no	UK Biobank	22601_32113072	http://www.nealelab.is/uk-biobank	https://www.dropbox.com/s/ri7131u5fyh15nv/22601_32113072.gwas.imputed_v3.female.tsv.bgz?dl=0
Job coding: nursery nurse/assistant/supervisor, creche assistant	yes	no	no	no	UK Biobank	22601_61213416	http://www.nealelab.is/uk-biobank	https://www.dropbox.com/s/li2qze3tkahph0w/22601_61213416.gwas.imputed_v3.female.tsv.bgz?dl=0
Job coding: nursing auxiliary or assistant, steriliser of medical equipment, occupational therapy assistant, phlebotomist, physiotherapy assistant, ward orderly, ward assistant	yes	no	no	no	UK Biobank	22601_61113073	http://www.nealelab.is/uk-biobank	https://www.dropbox.com/s/qlgy7vlaq5zzbrr/22601_61113073.gwas.imputed_v3.female.tsv.bgz?dl=0
Job coding: occupational therapist	yes	no	no	no	UK Biobank	22601_32223079	http://www.nealelab.is/uk-biobank	https://www.dropbox.com/s/61ux9l8mr8bfp5h/22601_32223079.gwas.imputed_v3.female.tsv.bgz?dl=0
Job coding: office manager, account/payrolls manager, administration manager, litigation/solicitor's office manager	yes	no	no	no	UK Biobank	22601_11523251	http://www.nealelab.is/uk-biobank	https://www.dropbox.com/s/ftn6bi8rit5xpso/22601_11523251.gwas.imputed_v3.female.tsv.bgz?dl=0
Job coding: officer of ngo, trade union organiser/official, charity administrator, secretary of research or charity or political or professional or trade association or trade union	yes	no	no	no	UK Biobank	22601_41143216	http://www.nealelab.is/uk-biobank	https://www.dropbox.com/s/v0emfx3vl6uu6rb/22601_41143216.gwas.imputed_v3.female.tsv.bgz?dl=0
Job coding: other cleaner including in offices, hospitals, schools, shops, warehouses, ships, aircraft, stations	yes	no	no	no	UK Biobank	22601_92332986	http://www.nealelab.is/uk-biobank	https://www.dropbox.com/s/hyllvd6upy9x8qk/22601_92332986.gwas.imputed_v3.female.tsv.bgz?dl=0
Job coding: other general office clerical tasks including: office junior, office worker, photocopy/print room operator, office machinist	yes	no	no	no	UK Biobank	22601_92193312	http://www.nealelab.is/uk-biobank	https://www.dropbox.com/s/et3sipovy0d2j51/22601_92193312.gwas.imputed_v3.female.tsv.bgz?dl=0
Job coding: other teaching professional including private tutor, tefl (teaching english as a foreign language) teacher; tutor at adult education centre, etc.	yes	no	no	no	UK Biobank	22601_23193405	http://www.nealelab.is/uk-biobank	https://www.dropbox.com/s/b4yyulsmxbf786x/22601_23193405.gwas.imputed_v3.female.tsv.bgz?dl=0
Job coding: other therapist including acupuncturist, aromatherapist, dietician, herbalist, homeopath, hypnotherapist, masseur, orthoptist, osteopath, psychotherapist	yes	no	no	no	UK Biobank	22601_32293082	http://www.nealelab.is/uk-biobank	https://www.dropbox.com/s/apqrhjev3zrqh6v/22601_32293082.gwas.imputed_v3.female.tsv.bgz?dl=0
Job coding: packer, bottler, canner, filler, wrapper, foreman	yes	no	no	no	UK Biobank	22601_91342701	http://www.nealelab.is/uk-biobank	https://www.dropbox.com/s/uygy3vv73u8rzl7/22601_91342701.gwas.imputed_v3.female.tsv.bgz?dl=0
Job coding: pensions and insurance clerk/administrator, claims handler	yes	no	no	no	UK Biobank	22601_41323255	http://www.nealelab.is/uk-biobank	https://www.dropbox.com/s/fp38uzopx6l3w0p/22601_41323255.gwas.imputed_v3.female.tsv.bgz?dl=0
Job coding: pharmaceutical dispenser, pharmacy technician	yes	no	no	no	UK Biobank	22601_32173088	http://www.nealelab.is/uk-biobank	https://www.dropbox.com/s/li87g9lxrdqebji/22601_32173088.gwas.imputed_v3.female.tsv.bgz?dl=0
Job coding: physicist, astronomer, geologist, geophysicist, meteorologist, oceanographer, seismologist	yes	no	no	no	UK Biobank	22601_21133023	http://www.nealelab.is/uk-biobank	https://www.dropbox.com/s/ki9a832dwd4fn47/22601_21133023.gwas.imputed_v3.female.tsv.bgz?dl=0
Job coding: physiotherapist	yes	no	no	no	UK Biobank	22601_32213078	http://www.nealelab.is/uk-biobank	https://www.dropbox.com/s/hghlagajxx6f86b/22601_32213078.gwas.imputed_v3.female.tsv.bgz?dl=0
Job coding: primary /junior school teacher or teaching professional, nursery school teacher (including head teacher)	yes	no	no	no	UK Biobank	22601_23153402	http://www.nealelab.is/uk-biobank	https://www.dropbox.com/s/mz3xj3jk50fc96l/22601_23153402.gwas.imputed_v3.female.tsv.bgz?dl=0
Job coding: psychologist, psychometrist	yes	no	no	no	UK Biobank	22601_22123067	http://www.nealelab.is/uk-biobank	https://www.dropbox.com/s/vd961tz7i42exuw/22601_22123067.gwas.imputed_v3.female.tsv.bgz?dl=0
Job coding: publican or manager of licensed premises, licensee, wine bar manager	yes	no	no	no	UK Biobank	22601_12243390	http://www.nealelab.is/uk-biobank	https://www.dropbox.com/s/1hqfu3s9v73wjem/22601_12243390.gwas.imputed_v3.female.tsv.bgz?dl=0
Job coding: receptionist, doctor's/dental receptionist	yes	no	no	no	UK Biobank	22601_42163303	http://www.nealelab.is/uk-biobank	https://www.dropbox.com/s/glp2topk1qvjju2/22601_42163303.gwas.imputed_v3.female.tsv.bgz?dl=0
Job coding: receptionist, doctor's/dental receptionist	yes	no	no	no	UK Biobank	22601_42163095	http://www.nealelab.is/uk-biobank	https://www.dropbox.com/s/zdmp6mp8hzqst1s/22601_42163095.gwas.imputed_v3.female.tsv.bgz?dl=0
Job coding: researcher in broadcasting, journalism, photography, printing and publishing	yes	no	no	no	UK Biobank	22601_23293164	http://www.nealelab.is/uk-biobank	https://www.dropbox.com/s/3d59dmn4vpg4073/22601_23293164.gwas.imputed_v3.female.tsv.bgz?dl=0
Job coding: residential manager, day care manager, nursing home manager, retirement home manager, convalescent home manager	yes	no	no	no	UK Biobank	22601_11853100	http://www.nealelab.is/uk-biobank	https://www.dropbox.com/s/zbj067kzqfjg95z/22601_11853100.gwas.imputed_v3.female.tsv.bgz?dl=0
Job coding: restaurant or catering manager, restaurateur; canteen manager; takeaway food shop manager	yes	no	no	no	UK Biobank	22601_12233383	http://www.nealelab.is/uk-biobank	https://www.dropbox.com/s/ul5wjncofiq7zzi/22601_12233383.gwas.imputed_v3.female.tsv.bgz?dl=0
Job coding: retail or wholesale shop manager, showroom manager	yes	no	no	no	UK Biobank	22601_11633322	http://www.nealelab.is/uk-biobank	https://www.dropbox.com/s/aefr0ezlwx5nu35/22601_11633322.gwas.imputed_v3.female.tsv.bgz?dl=0
Job coding: retail/shop cashier, check-out operator, petrol station attendant, restaurant cashier	yes	no	no	no	UK Biobank	22601_71123329	http://www.nealelab.is/uk-biobank	https://www.dropbox.com/s/cyzr27irpvrnr5q/22601_71123329.gwas.imputed_v3.female.tsv.bgz?dl=0
Job coding: sales assistant, retail/shop assistant, counter assistant, sub post office assistant, takeaway food worker	yes	no	no	no	UK Biobank	22601_71113328	http://www.nealelab.is/uk-biobank	https://www.dropbox.com/s/rmth86x2w97lf3w/22601_71113328.gwas.imputed_v3.female.tsv.bgz?dl=0
Job coding: sales or marketing manager/director, export/import manager, business development manager, advertising/commercial manager	yes	no	no	no	UK Biobank	22601_11323222	http://www.nealelab.is/uk-biobank	https://www.dropbox.com/s/u6slzpqp0q25jeq/22601_11323222.gwas.imputed_v3.female.tsv.bgz?dl=0
Job coding: sales or marketing representative, manufacturer's agent or representative or salesman/woman	yes	no	no	no	UK Biobank	22601_35423237	http://www.nealelab.is/uk-biobank	https://www.dropbox.com/s/gn2ea3pij3adead/22601_35423237.gwas.imputed_v3.female.tsv.bgz?dl=0
Job coding: school mid-day assistant, dinner or school meals supervisor or assistant, lunchtime supervisor	yes	no	no	no	UK Biobank	22601_92443411	http://www.nealelab.is/uk-biobank	https://www.dropbox.com/s/0v4quv4jmt20pv2/22601_92443411.gwas.imputed_v3.female.tsv.bgz?dl=0
Job coding: school secretary, clerical assistant, school registry assistant	yes	no	no	no	UK Biobank	22601_42133423	http://www.nealelab.is/uk-biobank	https://www.dropbox.com/s/iuk260wopxu64yz/22601_42133423.gwas.imputed_v3.female.tsv.bgz?dl=0
Job coding: scientific researcher, scientific officer, medical research associate, experimental officer	yes	no	no	no	UK Biobank	22601_23213026	http://www.nealelab.is/uk-biobank	https://www.dropbox.com/s/n5jbh4kpnn5qb0j/22601_23213026.gwas.imputed_v3.female.tsv.bgz?dl=0
Job coding: secondary school teacher or teaching professional (including head teacher)	yes	no	no	no	UK Biobank	22601_23143401	http://www.nealelab.is/uk-biobank	https://www.dropbox.com/s/bmb9pzfarlo27iz/22601_23143401.gwas.imputed_v3.female.tsv.bgz?dl=0
Job coding: senior official in central government including members of the senior civil service and the equivalent in the diplomatic service, mps, meps	yes	no	no	no	UK Biobank	22601_11113200	http://www.nealelab.is/uk-biobank	https://www.dropbox.com/s/zfggkblaepbnowk/22601_11113200.gwas.imputed_v3.female.tsv.bgz?dl=0
Job coding: senior official in local government including parish or town or county chief clerk, chief or superintendent rate collector, chief executive or director, councillor	yes	no	no	no	UK Biobank	22601_11133201	http://www.nealelab.is/uk-biobank	https://www.dropbox.com/s/9qn8bwkwrcwvxgd/22601_11133201.gwas.imputed_v3.female.tsv.bgz?dl=0
Job coding: sewing machinist	yes	no	no	no	UK Biobank	22601_81372713	http://www.nealelab.is/uk-biobank	https://www.dropbox.com/s/kwbbgbzc6awklpm/22601_81372713.gwas.imputed_v3.female.tsv.bgz?dl=0
Job coding: shelf filler or stacker, stock handler, display assistant	yes	no	no	no	UK Biobank	22601_92513331	http://www.nealelab.is/uk-biobank	https://www.dropbox.com/s/dd0ie1iwciyrrt1/22601_92513331.gwas.imputed_v3.female.tsv.bgz?dl=0
Job coding: social science researcher, anthropologist, sociologist, archaeologist, behavioural scientist, epidemiologist, government survey officer	yes	no	no	no	UK Biobank	22601_23223027	http://www.nealelab.is/uk-biobank	https://www.dropbox.com/s/by422vr6wlzaonf/22601_23223027.gwas.imputed_v3.female.tsv.bgz?dl=0
Job coding: social worker, child care/protection officer, adoption officer, mental health officer, almoner, family case worker	yes	no	no	no	UK Biobank	22601_24423108	http://www.nealelab.is/uk-biobank	https://www.dropbox.com/s/rf1he10jjgsr1u2/22601_24423108.gwas.imputed_v3.female.tsv.bgz?dl=0
Job coding: speech and language therapist	yes	no	no	no	UK Biobank	22601_32233080	http://www.nealelab.is/uk-biobank	https://www.dropbox.com/s/evk31mvuavqln55/22601_32233080.gwas.imputed_v3.female.tsv.bgz?dl=0
Job coding: sports coach, instructor, trainer, or manager	yes	no	no	no	UK Biobank	22601_34423138	http://www.nealelab.is/uk-biobank	https://www.dropbox.com/s/s1enepo7tx3u0sd/22601_34423138.gwas.imputed_v3.female.tsv.bgz?dl=0
Job coding: tailor, dressmaker, milliner	yes	no	no	no	UK Biobank	22601_54142880	http://www.nealelab.is/uk-biobank	https://www.dropbox.com/s/bj9t3h4aykrr4da/22601_54142880.gwas.imputed_v3.female.tsv.bgz?dl=0
Job coding: telephonist, telephone/switchboard operator	yes	no	no	no	UK Biobank	22601_41413308	http://www.nealelab.is/uk-biobank	https://www.dropbox.com/s/9wwi7cab3s01x8s/22601_41413308.gwas.imputed_v3.female.tsv.bgz?dl=0
Job coding: textile machine operator, assembler, spinner, foreman	yes	no	no	no	UK Biobank	22601_81132710	http://www.nealelab.is/uk-biobank	https://www.dropbox.com/s/1nyxybf4fa9tn4k/22601_81132710.gwas.imputed_v3.female.tsv.bgz?dl=0
Job coding: travel/tour guide	yes	no	no	no	UK Biobank	22601_62133370	http://www.nealelab.is/uk-biobank	https://www.dropbox.com/s/n4a4b4f0jndi0i2/22601_62133370.gwas.imputed_v3.female.tsv.bgz?dl=0
Job coding: typist, shorthand typist, transcriber, stenographer	yes	no	no	no	UK Biobank	22601_42173304	http://www.nealelab.is/uk-biobank	https://www.dropbox.com/s/op8p2gw6oqn2lr2/22601_42173304.gwas.imputed_v3.female.tsv.bgz?dl=0
Job coding: university lecturer/professor	yes	no	no	no	UK Biobank	22601_23113030	http://www.nealelab.is/uk-biobank	https://www.dropbox.com/s/s2mxlb80hpeq9od/22601_23113030.gwas.imputed_v3.female.tsv.bgz?dl=0
Job coding: vocational or industrial trainer/instructor, craft instructor, apprentice instructor	yes	no	no	no	UK Biobank	22601_35633214	http://www.nealelab.is/uk-biobank	https://www.dropbox.com/s/p4lt6c6qou8000p/22601_35633214.gwas.imputed_v3.female.tsv.bgz?dl=0
Job coding: waiter, waitress, maitre d'hotel, sommelier, steward	yes	no	no	no	UK Biobank	22601_92243389	http://www.nealelab.is/uk-biobank	https://www.dropbox.com/s/bl4mmu9vtlm7nxv/22601_92243389.gwas.imputed_v3.female.tsv.bgz?dl=0
Job involve night shift work	yes	no	no	no	UK Biobank	3426	http://www.nealelab.is/uk-biobank	https://www.dropbox.com/s/05abflfva9n1nin/3426.gwas.imputed_v3.female.tsv.bgz?dl=0
Job involved shift work: No	yes	no	no	no	UK Biobank	22620_0	http://www.nealelab.is/uk-biobank	https://www.dropbox.com/s/66styy2pbl5jobn/22620_0.gwas.imputed_v3.female.tsv.bgz?dl=0
Job involved shift work: Yes	yes	no	no	no	UK Biobank	22620_1	http://www.nealelab.is/uk-biobank	https://www.dropbox.com/s/k2594wq4j57aysr/22620_1.gwas.imputed_v3.female.tsv.bgz?dl=0
Job involves heavy manual or physical work	yes	no	no	no	UK Biobank	816	http://www.nealelab.is/uk-biobank	https://www.dropbox.com/s/llu5847as8k8o33/816.gwas.imputed_v3.female.tsv.bgz?dl=0
Job involves mainly walking or standing	yes	no	no	no	UK Biobank	806	http://www.nealelab.is/uk-biobank	https://www.dropbox.com/s/2qbhxck7kqnd5gk/806.gwas.imputed_v3.female.tsv.bgz?dl=0
Job involves shift work	yes	no	no	no	UK Biobank	826	http://www.nealelab.is/uk-biobank	https://www.dropbox.com/s/ix412fdvdm0nane/826.gwas.imputed_v3.female.tsv.bgz?dl=0
Job SOC coding: Accounts and wages clerks, book-keepers, other financial clerks	yes	no	no	no	UK Biobank	22617_4122	http://www.nealelab.is/uk-biobank	https://www.dropbox.com/s/qqwmb2eh8val79d/22617_4122.gwas.imputed_v3.female.tsv.bgz?dl=0
Job SOC coding: Advertising and public relations managers	yes	no	no	no	UK Biobank	22617_1134	http://www.nealelab.is/uk-biobank	https://www.dropbox.com/s/1l0vfhfqui1yz4r/22617_1134.gwas.imputed_v3.female.tsv.bgz?dl=0
Job SOC coding: Air travel assistants	yes	no	no	no	UK Biobank	22617_6214	http://www.nealelab.is/uk-biobank	https://www.dropbox.com/s/9rwgwuzjt4pu5k5/22617_6214.gwas.imputed_v3.female.tsv.bgz?dl=0
Job SOC coding: Architects	yes	no	no	no	UK Biobank	22617_2431	http://www.nealelab.is/uk-biobank	https://www.dropbox.com/s/q6y8ss3i575rnhf/22617_2431.gwas.imputed_v3.female.tsv.bgz?dl=0
Job SOC coding: Archivists and curators	yes	no	no	no	UK Biobank	22617_2452	http://www.nealelab.is/uk-biobank	https://www.dropbox.com/s/rqf4xljl0yrpzi6/22617_2452.gwas.imputed_v3.female.tsv.bgz?dl=0
Job SOC coding: Authors, writers	yes	no	no	no	UK Biobank	22617_3412	http://www.nealelab.is/uk-biobank	https://www.dropbox.com/s/yp5zfbj1pxtihtf/22617_3412.gwas.imputed_v3.female.tsv.bgz?dl=0
Job SOC coding: Bar staff	yes	no	no	no	UK Biobank	22617_9225	http://www.nealelab.is/uk-biobank	https://www.dropbox.com/s/f8idgh0v2n1l9cf/22617_9225.gwas.imputed_v3.female.tsv.bgz?dl=0
Job SOC coding: Biological scientists and biochemists	yes	no	no	no	UK Biobank	22617_2112	http://www.nealelab.is/uk-biobank	https://www.dropbox.com/s/8uk17sktl93gyrw/22617_2112.gwas.imputed_v3.female.tsv.bgz?dl=0
Job SOC coding: Brokers	yes	no	no	no	UK Biobank	22617_3532	http://www.nealelab.is/uk-biobank	https://www.dropbox.com/s/j3jcmxaxrm4v72u/22617_3532.gwas.imputed_v3.female.tsv.bgz?dl=0
Job SOC coding: Business and related associate professionals n.e.c.	yes	no	no	no	UK Biobank	22617_3539	http://www.nealelab.is/uk-biobank	https://www.dropbox.com/s/bh92qyiwl1xcx6r/22617_3539.gwas.imputed_v3.female.tsv.bgz?dl=0
Job SOC coding: Care assistants and home carers	yes	no	no	no	UK Biobank	22617_6115	http://www.nealelab.is/uk-biobank	https://www.dropbox.com/s/xvjexu6y9e6v0gy/22617_6115.gwas.imputed_v3.female.tsv.bgz?dl=0
Job SOC coding: Careers advisers and vocational guidance specialists	yes	no	no	no	UK Biobank	22617_3564	http://www.nealelab.is/uk-biobank	https://www.dropbox.com/s/x3u5cdqg4m6zid6/22617_3564.gwas.imputed_v3.female.tsv.bgz?dl=0
Job SOC coding: Chartered and certified accountants	yes	no	no	no	UK Biobank	22617_2421	http://www.nealelab.is/uk-biobank	https://www.dropbox.com/s/epk8rz3kapou5ex/22617_2421.gwas.imputed_v3.female.tsv.bgz?dl=0
Job SOC coding: Chartered surveyors (not quantity surveyors)	yes	no	no	no	UK Biobank	22617_2434	http://www.nealelab.is/uk-biobank	https://www.dropbox.com/s/7ixlyuyqfaxhqsg/22617_2434.gwas.imputed_v3.female.tsv.bgz?dl=0
Job SOC coding: Chemists	yes	no	no	no	UK Biobank	22617_2111	http://www.nealelab.is/uk-biobank	https://www.dropbox.com/s/mu00bit02q8ncqz/22617_2111.gwas.imputed_v3.female.tsv.bgz?dl=0
Job SOC coding: Chiropodists	yes	no	no	no	UK Biobank	22617_3215	http://www.nealelab.is/uk-biobank	https://www.dropbox.com/s/qvrr1lix70qvk5t/22617_3215.gwas.imputed_v3.female.tsv.bgz?dl=0
Job SOC coding: Civil Service executive officers	yes	no	no	no	UK Biobank	22617_4111	http://www.nealelab.is/uk-biobank	https://www.dropbox.com/s/ovj4bdrx5hsee5a/22617_4111.gwas.imputed_v3.female.tsv.bgz?dl=0
Job SOC coding: Cleaners, domestics	yes	no	no	no	UK Biobank	22617_9233	http://www.nealelab.is/uk-biobank	https://www.dropbox.com/s/ohofk1z492793wx/22617_9233.gwas.imputed_v3.female.tsv.bgz?dl=0
Job SOC coding: Collector salespersons and credit agents	yes	no	no	no	UK Biobank	22617_7121	http://www.nealelab.is/uk-biobank	https://www.dropbox.com/s/afdp4h9esdtq1t9/22617_7121.gwas.imputed_v3.female.tsv.bgz?dl=0
Job SOC coding: Company secretaries	yes	no	no	no	UK Biobank	22617_4214	http://www.nealelab.is/uk-biobank	https://www.dropbox.com/s/3osrdvb8ydg67tg/22617_4214.gwas.imputed_v3.female.tsv.bgz?dl=0
Job SOC coding: Customer care managers	yes	no	no	no	UK Biobank	22617_1142	http://www.nealelab.is/uk-biobank	https://www.dropbox.com/s/wi5775qmw2xm9xx/22617_1142.gwas.imputed_v3.female.tsv.bgz?dl=0
Job SOC coding: Customer care occupations	yes	no	no	no	UK Biobank	22617_7212	http://www.nealelab.is/uk-biobank	https://www.dropbox.com/s/9w0zmvjerq82bnu/22617_7212.gwas.imputed_v3.female.tsv.bgz?dl=0
Job SOC coding: Educational assistants	yes	no	no	no	UK Biobank	22617_6124	http://www.nealelab.is/uk-biobank	https://www.dropbox.com/s/tppe4oxye08fela/22617_6124.gwas.imputed_v3.female.tsv.bgz?dl=0
Job SOC coding: Elementary office occupations n.e.c.	yes	no	no	no	UK Biobank	22617_9219	http://www.nealelab.is/uk-biobank	https://www.dropbox.com/s/hqxkzw6599df2k6/22617_9219.gwas.imputed_v3.female.tsv.bgz?dl=0
Job SOC coding: Estate agents, auctioneers	yes	no	no	no	UK Biobank	22617_3544	http://www.nealelab.is/uk-biobank	https://www.dropbox.com/s/x54i303wscdk7ic/22617_3544.gwas.imputed_v3.female.tsv.bgz?dl=0
Job SOC coding: Farm workers	yes	no	no	no	UK Biobank	22617_9111	http://www.nealelab.is/uk-biobank	https://www.dropbox.com/s/gv6qmkiwt31zies/22617_9111.gwas.imputed_v3.female.tsv.bgz?dl=0
Job SOC coding: Filing and other records assistants/clerks	yes	no	no	no	UK Biobank	22617_4131	http://www.nealelab.is/uk-biobank	https://www.dropbox.com/s/7ry0ga0492g65pb/22617_4131.gwas.imputed_v3.female.tsv.bgz?dl=0
Job SOC coding: Financial institution managers	yes	no	no	no	UK Biobank	22617_1151	http://www.nealelab.is/uk-biobank	https://www.dropbox.com/s/z297lbj39hvevgm/22617_1151.gwas.imputed_v3.female.tsv.bgz?dl=0
Job SOC coding: Further education teaching professionals	yes	no	no	no	UK Biobank	22617_2312	http://www.nealelab.is/uk-biobank	https://www.dropbox.com/s/zq1gyci7mjs84uh/22617_2312.gwas.imputed_v3.female.tsv.bgz?dl=0
Job SOC coding: General office assistants/clerks	yes	no	no	no	UK Biobank	22617_4150	http://www.nealelab.is/uk-biobank	https://www.dropbox.com/s/b3uwyvmg0abe85q/22617_4150.gwas.imputed_v3.female.tsv.bgz?dl=0
Job SOC coding: Hairdressers, barbers	yes	no	no	no	UK Biobank	22617_6221	http://www.nealelab.is/uk-biobank	https://www.dropbox.com/s/3cmj7awqqq5c1ww/22617_6221.gwas.imputed_v3.female.tsv.bgz?dl=0
Job SOC coding: Hairdressing and beauty salon managers and proprietors	yes	no	no	no	UK Biobank	22617_1233	http://www.nealelab.is/uk-biobank	https://www.dropbox.com/s/nulwpee3h1he7yv/22617_1233.gwas.imputed_v3.female.tsv.bgz?dl=0
Job SOC coding: Healthcare practice managers	yes	no	no	no	UK Biobank	22617_1183	http://www.nealelab.is/uk-biobank	https://www.dropbox.com/s/syom5qbpfz6zul2/22617_1183.gwas.imputed_v3.female.tsv.bgz?dl=0
Job SOC coding: Higher education teaching professionals	yes	no	no	no	UK Biobank	22617_2311	http://www.nealelab.is/uk-biobank	https://www.dropbox.com/s/u1v60mlbjvdtyj8/22617_2311.gwas.imputed_v3.female.tsv.bgz?dl=0
Job SOC coding: Hospital and health service managers	yes	no	no	no	UK Biobank	22617_1181	http://www.nealelab.is/uk-biobank	https://www.dropbox.com/s/6ai2l816pey70gi/22617_1181.gwas.imputed_v3.female.tsv.bgz?dl=0
Job SOC coding: Hotel and accommodation managers	yes	no	no	no	UK Biobank	22617_1221	http://www.nealelab.is/uk-biobank	https://www.dropbox.com/s/7q0ejslsgsigfzk/22617_1221.gwas.imputed_v3.female.tsv.bgz?dl=0
Job SOC coding: Houseparents and residential wardens	yes	no	no	no	UK Biobank	22617_6114	http://www.nealelab.is/uk-biobank	https://www.dropbox.com/s/hrgql1g010av24q/22617_6114.gwas.imputed_v3.female.tsv.bgz?dl=0
Job SOC coding: IT user support technicians	yes	no	no	no	UK Biobank	22617_3132	http://www.nealelab.is/uk-biobank	https://www.dropbox.com/s/2q7lrc7fox4tmh4/22617_3132.gwas.imputed_v3.female.tsv.bgz?dl=0
Job SOC coding: Journalists, newspaper and periodical editors	yes	no	no	no	UK Biobank	22617_3431	http://www.nealelab.is/uk-biobank	https://www.dropbox.com/s/753bblgrvdgmh1g/22617_3431.gwas.imputed_v3.female.tsv.bgz?dl=0
Job SOC coding: Kitchen and catering assistants	yes	no	no	no	UK Biobank	22617_9223	http://www.nealelab.is/uk-biobank	https://www.dropbox.com/s/r0omsu8pwso1z1p/22617_9223.gwas.imputed_v3.female.tsv.bgz?dl=0
Job SOC coding: Laboratory technicians	yes	no	no	no	UK Biobank	22617_3111	http://www.nealelab.is/uk-biobank	https://www.dropbox.com/s/x93pc9p4ptjcquh/22617_3111.gwas.imputed_v3.female.tsv.bgz?dl=0
Job SOC coding: Labourers in process and plant operations n.e.c.	yes	no	no	no	UK Biobank	22617_9139	http://www.nealelab.is/uk-biobank	https://www.dropbox.com/s/c7acbraxzfu55v4/22617_9139.gwas.imputed_v3.female.tsv.bgz?dl=0
Job SOC coding: Legal secretaries	yes	no	no	no	UK Biobank	22617_4212	http://www.nealelab.is/uk-biobank	https://www.dropbox.com/s/ai6fcw9irlmd00h/22617_4212.gwas.imputed_v3.female.tsv.bgz?dl=0
Job SOC coding: Librarians	yes	no	no	no	UK Biobank	22617_2451	http://www.nealelab.is/uk-biobank	https://www.dropbox.com/s/i6rmlxo5x2po2eq/22617_2451.gwas.imputed_v3.female.tsv.bgz?dl=0
Job SOC coding: Management consultants, actuaries, economists and statisticians	yes	no	no	no	UK Biobank	22617_2423	http://www.nealelab.is/uk-biobank	https://www.dropbox.com/s/mtcqifcc6zjj38h/22617_2423.gwas.imputed_v3.female.tsv.bgz?dl=0
Job SOC coding: Marketing and sales managers	yes	no	no	no	UK Biobank	22617_1132	http://www.nealelab.is/uk-biobank	https://www.dropbox.com/s/riseh0lpy9i47ub/22617_1132.gwas.imputed_v3.female.tsv.bgz?dl=0
Job SOC coding: Medical and dental technicians	yes	no	no	no	UK Biobank	22617_3218	http://www.nealelab.is/uk-biobank	https://www.dropbox.com/s/m1j86m3uf7c1euh/22617_3218.gwas.imputed_v3.female.tsv.bgz?dl=0
Job SOC coding: Medical practitioners	yes	no	no	no	UK Biobank	22617_2211	http://www.nealelab.is/uk-biobank	https://www.dropbox.com/s/m4p8xamavqlhchq/22617_2211.gwas.imputed_v3.female.tsv.bgz?dl=0
Job SOC coding: Medical secretaries	yes	no	no	no	UK Biobank	22617_4211	http://www.nealelab.is/uk-biobank	https://www.dropbox.com/s/6enzvukm4rmv5cf/22617_4211.gwas.imputed_v3.female.tsv.bgz?dl=0
Job SOC coding: Merchandisers and window dressers	yes	no	no	no	UK Biobank	22617_7125	http://www.nealelab.is/uk-biobank	https://www.dropbox.com/s/tblxg4p9zal0lvv/22617_7125.gwas.imputed_v3.female.tsv.bgz?dl=0
Job SOC coding: Midwives	yes	no	no	no	UK Biobank	22617_3212	http://www.nealelab.is/uk-biobank	https://www.dropbox.com/s/gaz0gyo7ddkp343/22617_3212.gwas.imputed_v3.female.tsv.bgz?dl=0
Job SOC coding: NCOs and other ranks	yes	no	no	no	UK Biobank	22617_3311	http://www.nealelab.is/uk-biobank	https://www.dropbox.com/s/aj7sx5w7ivzwhqt/22617_3311.gwas.imputed_v3.female.tsv.bgz?dl=0
Job SOC coding: Nursery nurses	yes	no	no	no	UK Biobank	22617_6121	http://www.nealelab.is/uk-biobank	https://www.dropbox.com/s/gjapywms0pjni10/22617_6121.gwas.imputed_v3.female.tsv.bgz?dl=0
Job SOC coding: Nurses	yes	no	no	no	UK Biobank	22617_3211	http://www.nealelab.is/uk-biobank	https://www.dropbox.com/s/03rloowdbddiaar/22617_3211.gwas.imputed_v3.female.tsv.bgz?dl=0
Job SOC coding: Nursing auxiliaries and assistants	yes	no	no	no	UK Biobank	22617_6111	http://www.nealelab.is/uk-biobank	https://www.dropbox.com/s/qpq1z3qbs65q8ab/22617_6111.gwas.imputed_v3.female.tsv.bgz?dl=0
Job SOC coding: Occupational therapists	yes	no	no	no	UK Biobank	22617_3222	http://www.nealelab.is/uk-biobank	https://www.dropbox.com/s/b1vc4sej8uo7xzh/22617_3222.gwas.imputed_v3.female.tsv.bgz?dl=0
Job SOC coding: Office managers	yes	no	no	no	UK Biobank	22617_1152	http://www.nealelab.is/uk-biobank	https://www.dropbox.com/s/j03a4fzg9oh35wy/22617_1152.gwas.imputed_v3.female.tsv.bgz?dl=0
Job SOC coding: Officers of non-governmental organisations	yes	no	no	no	UK Biobank	22617_4114	http://www.nealelab.is/uk-biobank	https://www.dropbox.com/s/eyq0hfuu2tfhc7a/22617_4114.gwas.imputed_v3.female.tsv.bgz?dl=0
Job SOC coding: Packers, bottlers, canners, fillers	yes	no	no	no	UK Biobank	22617_9134	http://www.nealelab.is/uk-biobank	https://www.dropbox.com/s/b5tb4xq5zwrjl0z/22617_9134.gwas.imputed_v3.female.tsv.bgz?dl=0
Job SOC coding: Pensions and insurance clerks	yes	no	no	no	UK Biobank	22617_4132	http://www.nealelab.is/uk-biobank	https://www.dropbox.com/s/krv5swrj9a1g6ag/22617_4132.gwas.imputed_v3.female.tsv.bgz?dl=0
Job SOC coding: Personal assistants and other secretaries	yes	no	no	no	UK Biobank	22617_4215	http://www.nealelab.is/uk-biobank	https://www.dropbox.com/s/7k3ylj3n4cqzmdv/22617_4215.gwas.imputed_v3.female.tsv.bgz?dl=0
Job SOC coding: Pharmaceutical dispensers	yes	no	no	no	UK Biobank	22617_3217	http://www.nealelab.is/uk-biobank	https://www.dropbox.com/s/28no8nsx0cvyslb/22617_3217.gwas.imputed_v3.female.tsv.bgz?dl=0
Job SOC coding: Physicists, geologists and meteorologists	yes	no	no	no	UK Biobank	22617_2113	http://www.nealelab.is/uk-biobank	https://www.dropbox.com/s/4qhvq8m7yp9b4et/22617_2113.gwas.imputed_v3.female.tsv.bgz?dl=0
Job SOC coding: Physiotherapists	yes	no	no	no	UK Biobank	22617_3221	http://www.nealelab.is/uk-biobank	https://www.dropbox.com/s/zpjlqexm9kwyfy3/22617_3221.gwas.imputed_v3.female.tsv.bgz?dl=0
Job SOC coding: Primary and nursery education teaching professionals	yes	no	no	no	UK Biobank	22617_2315	http://www.nealelab.is/uk-biobank	https://www.dropbox.com/s/ag71bt9dfw00ejj/22617_2315.gwas.imputed_v3.female.tsv.bgz?dl=0
Job SOC coding: Product, clothing and related designers	yes	no	no	no	UK Biobank	22617_3422	http://www.nealelab.is/uk-biobank	https://www.dropbox.com/s/2i5k5bhact5fkqn/22617_3422.gwas.imputed_v3.female.tsv.bgz?dl=0
Job SOC coding: Psychologists	yes	no	no	no	UK Biobank	22617_2212	http://www.nealelab.is/uk-biobank	https://www.dropbox.com/s/52gose8uqav1ok2/22617_2212.gwas.imputed_v3.female.tsv.bgz?dl=0
Job SOC coding: Public service administrative professionals	yes	no	no	no	UK Biobank	22617_2441	http://www.nealelab.is/uk-biobank	https://www.dropbox.com/s/dd4prwzjrc3ghdr/22617_2441.gwas.imputed_v3.female.tsv.bgz?dl=0
Job SOC coding: Publicans and managers of licensed premises	yes	no	no	no	UK Biobank	22617_1224	http://www.nealelab.is/uk-biobank	https://www.dropbox.com/s/6c2l2ypd5vzwiw4/22617_1224.gwas.imputed_v3.female.tsv.bgz?dl=0
Job SOC coding: Receptionists	yes	no	no	no	UK Biobank	22617_4216	http://www.nealelab.is/uk-biobank	https://www.dropbox.com/s/8cov1rx5j3dpk6i/22617_4216.gwas.imputed_v3.female.tsv.bgz?dl=0
Job SOC coding: Researchers n.e.c.	yes	no	no	no	UK Biobank	22617_2329	http://www.nealelab.is/uk-biobank	https://www.dropbox.com/s/piuc37qlq1hqtq4/22617_2329.gwas.imputed_v3.female.tsv.bgz?dl=0
Job SOC coding: Residential and day care managers	yes	no	no	no	UK Biobank	22617_1185	http://www.nealelab.is/uk-biobank	https://www.dropbox.com/s/xjq59bln2x1wu5b/22617_1185.gwas.imputed_v3.female.tsv.bgz?dl=0
Job SOC coding: Restaurant and catering managers	yes	no	no	no	UK Biobank	22617_1223	http://www.nealelab.is/uk-biobank	https://www.dropbox.com/s/l6scqq2fo461e1h/22617_1223.gwas.imputed_v3.female.tsv.bgz?dl=0
Job SOC coding: Retail and wholesale managers	yes	no	no	no	UK Biobank	22617_1163	http://www.nealelab.is/uk-biobank	https://www.dropbox.com/s/1h27u0bntmgeaf8/22617_1163.gwas.imputed_v3.female.tsv.bgz?dl=0
Job SOC coding: Retail cashiers and check-out operators	yes	no	no	no	UK Biobank	22617_7112	http://www.nealelab.is/uk-biobank	https://www.dropbox.com/s/8z94d2ea6p8mcvf/22617_7112.gwas.imputed_v3.female.tsv.bgz?dl=0
Job SOC coding: Sales and retail assistants	yes	no	no	no	UK Biobank	22617_7111	http://www.nealelab.is/uk-biobank	https://www.dropbox.com/s/4sdzbifdghv6jb0/22617_7111.gwas.imputed_v3.female.tsv.bgz?dl=0
Job SOC coding: Sales representatives	yes	no	no	no	UK Biobank	22617_3542	http://www.nealelab.is/uk-biobank	https://www.dropbox.com/s/v123mkc14gio7iz/22617_3542.gwas.imputed_v3.female.tsv.bgz?dl=0
Job SOC coding: School mid-day assistants	yes	no	no	no	UK Biobank	22617_9244	http://www.nealelab.is/uk-biobank	https://www.dropbox.com/s/85bmw7ue36h5i18/22617_9244.gwas.imputed_v3.female.tsv.bgz?dl=0
Job SOC coding: School secretaries	yes	no	no	no	UK Biobank	22617_4213	http://www.nealelab.is/uk-biobank	https://www.dropbox.com/s/eamud6w1cdkfx4i/22617_4213.gwas.imputed_v3.female.tsv.bgz?dl=0
Job SOC coding: Scientific researchers	yes	no	no	no	UK Biobank	22617_2321	http://www.nealelab.is/uk-biobank	https://www.dropbox.com/s/h7fthen48x4p6z1/22617_2321.gwas.imputed_v3.female.tsv.bgz?dl=0
Job SOC coding: Secondary education teaching professionals	yes	no	no	no	UK Biobank	22617_2314	http://www.nealelab.is/uk-biobank	https://www.dropbox.com/s/19hknkuhkwgnxjg/22617_2314.gwas.imputed_v3.female.tsv.bgz?dl=0
Job SOC coding: Senior officials in local government	yes	no	no	no	UK Biobank	22617_1113	http://www.nealelab.is/uk-biobank	https://www.dropbox.com/s/f8tmq7lgelwmskr/22617_1113.gwas.imputed_v3.female.tsv.bgz?dl=0
Job SOC coding: Senior officials in national government	yes	no	no	no	UK Biobank	22617_1111	http://www.nealelab.is/uk-biobank	https://www.dropbox.com/s/1x7z84tho7povyu/22617_1111.gwas.imputed_v3.female.tsv.bgz?dl=0
Job SOC coding: Sewing machinists	yes	no	no	no	UK Biobank	22617_8137	http://www.nealelab.is/uk-biobank	https://www.dropbox.com/s/zlfa97zblpyev5m/22617_8137.gwas.imputed_v3.female.tsv.bgz?dl=0
Job SOC coding: Shelf fillers	yes	no	no	no	UK Biobank	22617_9251	http://www.nealelab.is/uk-biobank	https://www.dropbox.com/s/1sh5w58ex7koxfz/22617_9251.gwas.imputed_v3.female.tsv.bgz?dl=0
Job SOC coding: Social science researchers	yes	no	no	no	UK Biobank	22617_2322	http://www.nealelab.is/uk-biobank	https://www.dropbox.com/s/0fmautaibfzk80g/22617_2322.gwas.imputed_v3.female.tsv.bgz?dl=0
Job SOC coding: Social workers	yes	no	no	no	UK Biobank	22617_2442	http://www.nealelab.is/uk-biobank	https://www.dropbox.com/s/l5yyasu87424nl3/22617_2442.gwas.imputed_v3.female.tsv.bgz?dl=0
Job SOC coding: Speech and language therapists	yes	no	no	no	UK Biobank	22617_3223	http://www.nealelab.is/uk-biobank	https://www.dropbox.com/s/oktdjbeq8kukbql/22617_3223.gwas.imputed_v3.female.tsv.bgz?dl=0
Job SOC coding: Sports coaches, instructors and officials	yes	no	no	no	UK Biobank	22617_3442	http://www.nealelab.is/uk-biobank	https://www.dropbox.com/s/dh0mze488x2nk30/22617_3442.gwas.imputed_v3.female.tsv.bgz?dl=0
Job SOC coding: Tailors and dressmakers	yes	no	no	no	UK Biobank	22617_5414	http://www.nealelab.is/uk-biobank	https://www.dropbox.com/s/3z62a5ozaxwuvw9/22617_5414.gwas.imputed_v3.female.tsv.bgz?dl=0
Job SOC coding: Telephonists	yes	no	no	no	UK Biobank	22617_4141	http://www.nealelab.is/uk-biobank	https://www.dropbox.com/s/u1ywpsskueu9913/22617_4141.gwas.imputed_v3.female.tsv.bgz?dl=0
Job SOC coding: Textile process operatives	yes	no	no	no	UK Biobank	22617_8113	http://www.nealelab.is/uk-biobank	https://www.dropbox.com/s/4lvh6yyasw5uc2a/22617_8113.gwas.imputed_v3.female.tsv.bgz?dl=0
Job SOC coding: Travel and tour guides	yes	no	no	no	UK Biobank	22617_6213	http://www.nealelab.is/uk-biobank	https://www.dropbox.com/s/g81iokjjil9h2d5/22617_6213.gwas.imputed_v3.female.tsv.bgz?dl=0
Job SOC coding: Typists	yes	no	no	no	UK Biobank	22617_4217	http://www.nealelab.is/uk-biobank	https://www.dropbox.com/s/49xdrup3z9r0at9/22617_4217.gwas.imputed_v3.female.tsv.bgz?dl=0
Job SOC coding: Waiters, waitresses	yes	no	no	no	UK Biobank	22617_9224	http://www.nealelab.is/uk-biobank	https://www.dropbox.com/s/2tkqbwm381z5if6/22617_9224.gwas.imputed_v3.female.tsv.bgz?dl=0
Lamb/mutton intake	yes	no	no	no	UK Biobank	1379	http://www.nealelab.is/uk-biobank	https://www.dropbox.com/s/sw2oaj0b5sccpnr/1379.gwas.imputed_v3.female.tsv.bgz?dl=0
Impedance of whole body	yes	yes	no	no	UK Biobank	23106_irnt	http://www.nealelab.is/uk-biobank	https://www.dropbox.com/s/6wunimzxkn90von/23106_irnt.gwas.imputed_v3.female.tsv.bgz?dl=0
Apoliprotein A (g/L)	yes	yes	no	no	UK Biobank	30630_irnt	http://www.nealelab.is/uk-biobank	https://www.dropbox.com/s/5dzmg5kyv8hfgdh/30630_irnt.gwas.imputed_v3.female.tsv.bgz?dl=0
Ankle spacing width	yes	yes	no	no	UK Biobank	3143_irnt	http://www.nealelab.is/uk-biobank	https://www.dropbox.com/s/z1pm8t5468696v6/3143_irnt.gwas.imputed_v3.female.tsv.bgz?dl=0
Major dietary changes in the last 5 years: No	yes	yes	no	no	UK Biobank	1538_0	http://www.nealelab.is/uk-biobank	https://www.dropbox.com/s/xyg235gpypsef6h/1538_0.gwas.imputed_v3.female.tsv.bgz?dl=0
Leg pain in calf/calves	yes	no	no	no	UK Biobank	5463	http://www.nealelab.is/uk-biobank	https://www.dropbox.com/s/mbircbgrtunnx4d/5463.gwas.imputed_v3.female.tsv.bgz?dl=0
Leg pain on walking	yes	no	no	no	UK Biobank	4728	http://www.nealelab.is/uk-biobank	https://www.dropbox.com/s/de7agi79gd0qyfp/4728.gwas.imputed_v3.female.tsv.bgz?dl=0
Leg pain on walking : action taken	yes	no	no	no	UK Biobank	5507	http://www.nealelab.is/uk-biobank	https://www.dropbox.com/s/skt00sljy3t3rin/5507.gwas.imputed_v3.female.tsv.bgz?dl=0
Leg pain on walking : effect of standing still	yes	no	no	no	UK Biobank	5518	http://www.nealelab.is/uk-biobank	https://www.dropbox.com/s/h5ng3cxz0vmpoys/5518.gwas.imputed_v3.female.tsv.bgz?dl=0
Leg pain when walking ever disappears while walking	yes	no	no	no	UK Biobank	5496	http://www.nealelab.is/uk-biobank	https://www.dropbox.com/s/ubneo32b6gnemxz/5496.gwas.imputed_v3.female.tsv.bgz?dl=0
Leg pain when walking uphill or hurrying	yes	no	no	no	UK Biobank	5474	http://www.nealelab.is/uk-biobank	https://www.dropbox.com/s/diy29a6u4fe56e3/5474.gwas.imputed_v3.female.tsv.bgz?dl=0
Comparative body size at age 10	yes	yes	no	no	UK Biobank	1687	http://www.nealelab.is/uk-biobank	https://www.dropbox.com/s/cuxegyf64y8z3w2/1687.gwas.imputed_v3.female.tsv.bgz?dl=0
Impedance of arm (left)	yes	yes	no	no	UK Biobank	23110_irnt	http://www.nealelab.is/uk-biobank	https://www.dropbox.com/s/oljkbxjg8x3djz8/23110_irnt.gwas.imputed_v3.female.tsv.bgz?dl=0
Leisure/social activities: Adult education class	yes	no	no	no	UK Biobank	6160_4	http://www.nealelab.is/uk-biobank	https://www.dropbox.com/s/8wtv87awsvh6ayg/6160_4.gwas.imputed_v3.female.tsv.bgz?dl=0
Leisure/social activities: Other group activity	yes	no	no	no	UK Biobank	6160_5	http://www.nealelab.is/uk-biobank	https://www.dropbox.com/s/eo786np3gx0aaip/6160_5.gwas.imputed_v3.female.tsv.bgz?dl=0
Leisure/social activities: Pub or social club	yes	no	no	no	UK Biobank	6160_2	http://www.nealelab.is/uk-biobank	https://www.dropbox.com/s/ouhcd6xg3ltxnnp/6160_2.gwas.imputed_v3.female.tsv.bgz?dl=0
Leisure/social activities: Religious group	yes	no	no	no	UK Biobank	6160_3	http://www.nealelab.is/uk-biobank	https://www.dropbox.com/s/6kjpdjbzai3ehxm/6160_3.gwas.imputed_v3.female.tsv.bgz?dl=0
Leisure/social activities: Sports club or gym	yes	no	no	no	UK Biobank	6160_1	http://www.nealelab.is/uk-biobank	https://www.dropbox.com/s/kn3krgsj8uhcvqs/6160_1.gwas.imputed_v3.female.tsv.bgz?dl=0
Length of longest manic/irritable episode	yes	no	no	no	UK Biobank	5663	http://www.nealelab.is/uk-biobank	https://www.dropbox.com/s/a32cbkiw3mwkx3b/5663.gwas.imputed_v3.female.tsv.bgz?dl=0
Length of menstrual cycle	yes	no	no	no	UK Biobank	3710	http://www.nealelab.is/uk-biobank	https://www.dropbox.com/s/l79bvhxubhb9yst/3710.gwas.imputed_v3.female.tsv.bgz?dl=0
Length of mobile phone use	yes	no	no	no	UK Biobank	1110	http://www.nealelab.is/uk-biobank	https://www.dropbox.com/s/23usd0gulnail4o/1110.gwas.imputed_v3.female.tsv.bgz?dl=0
Length of time at current address	yes	no	no	no	UK Biobank	699_irnt	http://www.nealelab.is/uk-biobank	https://www.dropbox.com/s/uabkzep3j9qakwk/699_irnt.gwas.imputed_v3.female.tsv.bgz?dl=0
Length of working week for main job	yes	no	no	no	UK Biobank	767_irnt	http://www.nealelab.is/uk-biobank	https://www.dropbox.com/s/zq4lulml4mmplhc/767_irnt.gwas.imputed_v3.female.tsv.bgz?dl=0
Lesion of plantar nerve	yes	no	no	no	UK Biobank	G6_PLANTAR	http://www.nealelab.is/uk-biobank	https://www.dropbox.com/s/ov42x9jltbyvzwi/G6_PLANTAR.gwas.imputed_v3.female.tsv.bgz?dl=0
Lesion of ulnar nerve	yes	no	no	no	UK Biobank	G6_ULLNLE	http://www.nealelab.is/uk-biobank	https://www.dropbox.com/s/vgmlbedxvfx5rnv/G6_ULLNLE.gwas.imputed_v3.female.tsv.bgz?dl=0
Lettuce intake	yes	no	no	no	UK Biobank	104240	http://www.nealelab.is/uk-biobank	https://www.dropbox.com/s/n7efa35pzbl3z77/104240.gwas.imputed_v3.female.tsv.bgz?dl=0
Lifetime number of depressed periods	yes	no	no	no	UK Biobank	20442	http://www.nealelab.is/uk-biobank	https://www.dropbox.com/s/e1wandzvsipp1o8/20442.gwas.imputed_v3.female.tsv.bgz?dl=0
Lifetime number of sexual partners	yes	no	no	no	UK Biobank	2149	http://www.nealelab.is/uk-biobank	https://www.dropbox.com/s/hpco7acv5yp6b2i/2149.gwas.imputed_v3.female.tsv.bgz?dl=0
Light smokers, at least 100 smokes in lifetime	yes	no	no	no	UK Biobank	2644	http://www.nealelab.is/uk-biobank	https://www.dropbox.com/s/jipgqo6tn631rbs/2644.gwas.imputed_v3.female.tsv.bgz?dl=0
Likelihood of resuming smoking	yes	no	no	no	UK Biobank	2936	http://www.nealelab.is/uk-biobank	https://www.dropbox.com/s/1qz8c0xr3sy188z/2936.gwas.imputed_v3.female.tsv.bgz?dl=0
Lipoprotein A (nmol/L)	yes	no	no	no	UK Biobank	30790_irnt	http://www.nealelab.is/uk-biobank	https://www.dropbox.com/s/rr3ekmqadhunpjo/30790_irnt.gwas.imputed_v3.female.tsv.bgz?dl=0
logMAR, final (left)	yes	no	no	no	UK Biobank	5208_irnt	http://www.nealelab.is/uk-biobank	https://www.dropbox.com/s/0dztxx79ni2v4ob/5208_irnt.gwas.imputed_v3.female.tsv.bgz?dl=0
logMAR, final (right)	yes	no	no	no	UK Biobank	5201_irnt	http://www.nealelab.is/uk-biobank	https://www.dropbox.com/s/29fwzcb2pemupox/5201_irnt.gwas.imputed_v3.female.tsv.bgz?dl=0
Loneliness, isolation	yes	no	no	no	UK Biobank	2020	http://www.nealelab.is/uk-biobank	https://www.dropbox.com/s/qutmy6h8pfxu07c/2020.gwas.imputed_v3.female.tsv.bgz?dl=0
Longest period of depression	yes	no	no	no	UK Biobank	4609_irnt	http://www.nealelab.is/uk-biobank	https://www.dropbox.com/s/gyqw8e2b449k7l4/4609_irnt.gwas.imputed_v3.female.tsv.bgz?dl=0
Longest period of mania or irritability	yes	no	no	no	UK Biobank	20492	http://www.nealelab.is/uk-biobank	https://www.dropbox.com/s/j9piog3o3g7p8t8/20492.gwas.imputed_v3.female.tsv.bgz?dl=0
Longest period of unenthusiasm / disinterest	yes	no	no	no	UK Biobank	5375_irnt	http://www.nealelab.is/uk-biobank	https://www.dropbox.com/s/klcp6axw2okh2rb/5375_irnt.gwas.imputed_v3.female.tsv.bgz?dl=0
Longest period spent worried or anxious	yes	no	no	no	UK Biobank	20420_irnt	http://www.nealelab.is/uk-biobank	https://www.dropbox.com/s/pvuzfzd5py5kry3/20420_irnt.gwas.imputed_v3.female.tsv.bgz?dl=0
Long-standing illness, disability or infirmity	yes	no	no	no	UK Biobank	2188	http://www.nealelab.is/uk-biobank	https://www.dropbox.com/s/2cr1ct4yeje0dia/2188.gwas.imputed_v3.female.tsv.bgz?dl=0
Loud music exposure frequency	yes	no	no	no	UK Biobank	4836	http://www.nealelab.is/uk-biobank	https://www.dropbox.com/s/kj2t1j8boy1xpwu/4836.gwas.imputed_v3.female.tsv.bgz?dl=0
Low back pain	yes	no	no	no	UK Biobank	M13_LOWBACKPAIN	http://www.nealelab.is/uk-biobank	https://www.dropbox.com/s/5pufbb9eyuyaei0/M13_LOWBACKPAIN.gwas.imputed_v3.female.tsv.bgz?dl=0
Low calorie drink intake	yes	no	no	no	UK Biobank	100160	http://www.nealelab.is/uk-biobank	https://www.dropbox.com/s/pilrgpdr917iu7o/100160.gwas.imputed_v3.female.tsv.bgz?dl=0
Lung cancer and mesothelioma	yes	no	no	no	UK Biobank	LUNG_CANCER	http://www.nealelab.is/uk-biobank	https://www.dropbox.com/s/51cdn2l9mj0adc4/LUNG_CANCER.gwas.imputed_v3.female.tsv.bgz?dl=0
Lymphocyte count	yes	no	no	no	UK Biobank	30120_irnt	http://www.nealelab.is/uk-biobank	https://www.dropbox.com/s/dojg7bt0zb5u36m/30120_irnt.gwas.imputed_v3.female.tsv.bgz?dl=0
Lymphocyte percentage	yes	no	no	no	UK Biobank	30180_irnt	http://www.nealelab.is/uk-biobank	https://www.dropbox.com/s/1euiccuosick4dz/30180_irnt.gwas.imputed_v3.female.tsv.bgz?dl=0
Magnesium	yes	no	no	no	UK Biobank	100017_irnt	http://www.nealelab.is/uk-biobank	https://www.dropbox.com/s/kcfxjhq9sv96el9/100017_irnt.gwas.imputed_v3.female.tsv.bgz?dl=0
Major coronary heart disease event	yes	no	no	no	UK Biobank	I9_CHD	http://www.nealelab.is/uk-biobank	https://www.dropbox.com/s/318e9qtz2tidkbx/I9_CHD.gwas.imputed_v3.female.tsv.bgz?dl=0
Ankle spacing width (left)	yes	yes	no	no	UK Biobank	4100_irnt	http://www.nealelab.is/uk-biobank	https://www.dropbox.com/s/w972lxhhjsoxwsq/4100_irnt.gwas.imputed_v3.female.tsv.bgz?dl=0
Major dietary changes in the last 5 years: Yes, because of illness	yes	no	no	no	UK Biobank	1538_1	http://www.nealelab.is/uk-biobank	https://www.dropbox.com/s/2y1o0pkkrte5bbx/1538_1.gwas.imputed_v3.female.tsv.bgz?dl=0
Impedance of arm (right)	yes	yes	no	no	UK Biobank	23109_irnt	http://www.nealelab.is/uk-biobank	https://www.dropbox.com/s/37sbuprq3t5s78j/23109_irnt.gwas.imputed_v3.female.tsv.bgz?dl=0
Malignant neoplasm of digestive organs	yes	no	no	no	UK Biobank	C_DIGESTIVE_ORGANS	http://www.nealelab.is/uk-biobank	https://www.dropbox.com/s/4v5ln4mffppvj1z/C_DIGESTIVE_ORGANS.gwas.imputed_v3.female.tsv.bgz?dl=0
Malignant neoplasm of endocrine gland	yes	no	no	no	UK Biobank	C_ENDOCRINE	http://www.nealelab.is/uk-biobank	https://www.dropbox.com/s/onmcgji86bbsvzf/C_ENDOCRINE.gwas.imputed_v3.female.tsv.bgz?dl=0
Malignant neoplasm of respiratory system and intrathoracic organs	yes	no	no	no	UK Biobank	C_RESPIRATORY_INTRATHORACIC	http://www.nealelab.is/uk-biobank	https://www.dropbox.com/s/rywbuigqvx35ewo/C_RESPIRATORY_INTRATHORACIC.gwas.imputed_v3.female.tsv.bgz?dl=0
Malignant neoplasm of skin	yes	no	no	no	UK Biobank	C_SKIN	http://www.nealelab.is/uk-biobank	https://www.dropbox.com/s/mz02okxtigtvw56/C_SKIN.gwas.imputed_v3.female.tsv.bgz?dl=0
Manic/hyper symptoms: I was more talkative than usual	yes	no	no	no	UK Biobank	6156_12	http://www.nealelab.is/uk-biobank	https://www.dropbox.com/s/bxddz96tqvby4fv/6156_12.gwas.imputed_v3.female.tsv.bgz?dl=0
Manic/hyper symptoms: None of the above	yes	no	no	no	UK Biobank	6156_100	http://www.nealelab.is/uk-biobank	https://www.dropbox.com/s/de5cm43wufe94wl/6156_100.gwas.imputed_v3.female.tsv.bgz?dl=0
Manifestations of mania or irritability: I needed less sleep than usual	yes	no	no	no	UK Biobank	20548_5	http://www.nealelab.is/uk-biobank	https://www.dropbox.com/s/zm77i5v8grarnv8/20548_5.gwas.imputed_v3.female.tsv.bgz?dl=0
Manifestations of mania or irritability: I was easily distracted	yes	no	no	no	UK Biobank	20548_7	http://www.nealelab.is/uk-biobank	https://www.dropbox.com/s/2w9h0l1fm30hues/20548_7.gwas.imputed_v3.female.tsv.bgz?dl=0
Manifestations of mania or irritability: I was more active than usual	yes	no	no	no	UK Biobank	20548_9	http://www.nealelab.is/uk-biobank	https://www.dropbox.com/s/1uvh1096uj9a18h/20548_9.gwas.imputed_v3.female.tsv.bgz?dl=0
Manifestations of mania or irritability: I was more creative or had more ideas than usual	yes	no	no	no	UK Biobank	20548_6	http://www.nealelab.is/uk-biobank	https://www.dropbox.com/s/bj64n9q1aq6h1ja/20548_6.gwas.imputed_v3.female.tsv.bgz?dl=0
Manifestations of mania or irritability: I was more restless than usual	yes	no	no	no	UK Biobank	20548_2	http://www.nealelab.is/uk-biobank	https://www.dropbox.com/s/dubpgetsgdmnn1e/20548_2.gwas.imputed_v3.female.tsv.bgz?dl=0
Manifestations of mania or irritability: I was more talkative than usual	yes	no	no	no	UK Biobank	20548_1	http://www.nealelab.is/uk-biobank	https://www.dropbox.com/s/z6jjiw2sjxhjro0/20548_1.gwas.imputed_v3.female.tsv.bgz?dl=0
Manifestations of mania or irritability: My thoughts were racing	yes	no	no	no	UK Biobank	20548_3	http://www.nealelab.is/uk-biobank	https://www.dropbox.com/s/1oso8rphfg90ps0/20548_3.gwas.imputed_v3.female.tsv.bgz?dl=0
Maternal smoking around birth	yes	no	no	no	UK Biobank	1787	http://www.nealelab.is/uk-biobank	https://www.dropbox.com/s/nfne9lo7t4a5uy8/1787.gwas.imputed_v3.female.tsv.bgz?dl=0
Maximum digits remembered correctly	yes	no	no	no	UK Biobank	4282	http://www.nealelab.is/uk-biobank	https://www.dropbox.com/s/g4bw3cug6u2btov/4282.gwas.imputed_v3.female.tsv.bgz?dl=0
Maximum frequency of taking cannabis	yes	no	no	no	UK Biobank	20454	http://www.nealelab.is/uk-biobank	https://www.dropbox.com/s/dm8nisu5z7gqhqb/20454.gwas.imputed_v3.female.tsv.bgz?dl=0
Maximum heart rate during fitness test	yes	no	no	no	UK Biobank	6033_irnt	http://www.nealelab.is/uk-biobank	https://www.dropbox.com/s/rjtejss1cp5trq1/6033_irnt.gwas.imputed_v3.female.tsv.bgz?dl=0
Maximum workload during fitness test	yes	no	no	no	UK Biobank	6032_irnt	http://www.nealelab.is/uk-biobank	https://www.dropbox.com/s/0kktxwhodpz8mgo/6032_irnt.gwas.imputed_v3.female.tsv.bgz?dl=0
Mean corpuscular haemoglobin	yes	no	no	no	UK Biobank	30050_irnt	http://www.nealelab.is/uk-biobank	https://www.dropbox.com/s/ro92eujy9j0j6wu/30050_irnt.gwas.imputed_v3.female.tsv.bgz?dl=0
Mean corpuscular haemoglobin concentration	yes	no	no	no	UK Biobank	30060_irnt	http://www.nealelab.is/uk-biobank	https://www.dropbox.com/s/jpxffskpiqx61ln/30060_irnt.gwas.imputed_v3.female.tsv.bgz?dl=0
Mean corpuscular volume	yes	no	no	no	UK Biobank	30040_irnt	http://www.nealelab.is/uk-biobank	https://www.dropbox.com/s/cq0xjhtb0dhq6zy/30040_irnt.gwas.imputed_v3.female.tsv.bgz?dl=0
Mean platelet (thrombocyte) volume	yes	no	no	no	UK Biobank	30100_irnt	http://www.nealelab.is/uk-biobank	https://www.dropbox.com/s/hwniyawq5vg0hsy/30100_irnt.gwas.imputed_v3.female.tsv.bgz?dl=0
Mean reticulocyte volume	yes	no	no	no	UK Biobank	30260_irnt	http://www.nealelab.is/uk-biobank	https://www.dropbox.com/s/74a0wsxmo5lp4tq/30260_irnt.gwas.imputed_v3.female.tsv.bgz?dl=0
Mean signal-to-noise ratio (SNR), (left)	yes	no	no	no	UK Biobank	4233_irnt	http://www.nealelab.is/uk-biobank	https://www.dropbox.com/s/11r66ufjc0yewy9/4233_irnt.gwas.imputed_v3.female.tsv.bgz?dl=0
Mean signal-to-noise ratio (SNR), (right)	yes	no	no	no	UK Biobank	4244_irnt	http://www.nealelab.is/uk-biobank	https://www.dropbox.com/s/k3u23bqqkxmqvxt/4244_irnt.gwas.imputed_v3.female.tsv.bgz?dl=0
Mean sphered cell volume	yes	no	no	no	UK Biobank	30270_irnt	http://www.nealelab.is/uk-biobank	https://www.dropbox.com/s/b3md8c2tn83nhdx/30270_irnt.gwas.imputed_v3.female.tsv.bgz?dl=0
Mean time to correctly identify matches	yes	no	no	no	UK Biobank	20023_irnt	http://www.nealelab.is/uk-biobank	https://www.dropbox.com/s/6fe2zohbs5qjr1l/20023_irnt.gwas.imputed_v3.female.tsv.bgz?dl=0
Meat consumers	yes	no	no	no	UK Biobank	103000	http://www.nealelab.is/uk-biobank	https://www.dropbox.com/s/fbwjb8mjifuvjqn/103000.gwas.imputed_v3.female.tsv.bgz?dl=0
Weight change during worst episode of depression: Gained weight	yes	yes	no	no	UK Biobank	20536_1	http://www.nealelab.is/uk-biobank	https://www.dropbox.com/s/md6m95lm6nnf2qz/20536_1.gwas.imputed_v3.female.tsv.bgz?dl=0
Medication for cholesterol, blood pressure, diabetes, or take exogenous hormones: Cholesterol lowering medication	yes	no	no	no	UK Biobank	6153_1	http://www.nealelab.is/uk-biobank	https://www.dropbox.com/s/lqhc29yowbnrm4b/6153_1.gwas.imputed_v3.female.tsv.bgz?dl=0
Medication for cholesterol, blood pressure, diabetes, or take exogenous hormones: Hormone replacement therapy	yes	no	no	no	UK Biobank	6153_4	http://www.nealelab.is/uk-biobank	https://www.dropbox.com/s/jkfdf8qf277wsod/6153_4.gwas.imputed_v3.female.tsv.bgz?dl=0
Medication for cholesterol, blood pressure, diabetes, or take exogenous hormones: Insulin	yes	no	no	no	UK Biobank	6153_3	http://www.nealelab.is/uk-biobank	https://www.dropbox.com/s/2g4xxvdhfcl9khq/6153_3.gwas.imputed_v3.female.tsv.bgz?dl=0
Medication for cholesterol, blood pressure, diabetes, or take exogenous hormones: Oral contraceptive pill or minipill	yes	no	no	no	UK Biobank	6153_5	http://www.nealelab.is/uk-biobank	https://www.dropbox.com/s/mae77liximhmn7n/6153_5.gwas.imputed_v3.female.tsv.bgz?dl=0
Medication for pain relief, constipation, heartburn: Aspirin	yes	no	no	no	UK Biobank	6154_1	http://www.nealelab.is/uk-biobank	https://www.dropbox.com/s/iojucc6jbvipfzf/6154_1.gwas.imputed_v3.female.tsv.bgz?dl=0
Medication for pain relief, constipation, heartburn: Ibuprofen (e.g. Nurofen)	yes	no	no	no	UK Biobank	6154_2	http://www.nealelab.is/uk-biobank	https://www.dropbox.com/s/c15nvxg5xkq1rzk/6154_2.gwas.imputed_v3.female.tsv.bgz?dl=0
Medication for pain relief, constipation, heartburn: Laxatives (e.g. Dulcolax, Senokot)	yes	no	no	no	UK Biobank	6154_6	http://www.nealelab.is/uk-biobank	https://www.dropbox.com/s/xk9u599mptv42fh/6154_6.gwas.imputed_v3.female.tsv.bgz?dl=0
Medication for pain relief, constipation, heartburn: Omeprazole (e.g. Zanprol)	yes	no	no	no	UK Biobank	6154_5	http://www.nealelab.is/uk-biobank	https://www.dropbox.com/s/n3fjwuiwzg7tgva/6154_5.gwas.imputed_v3.female.tsv.bgz?dl=0
Medication for pain relief, constipation, heartburn: Paracetamol	yes	no	no	no	UK Biobank	6154_3	http://www.nealelab.is/uk-biobank	https://www.dropbox.com/s/f5xurfqshyty8lw/6154_3.gwas.imputed_v3.female.tsv.bgz?dl=0
Medication for pain relief, constipation, heartburn: Ranitidine (e.g. Zantac)	yes	no	no	no	UK Biobank	6154_4	http://www.nealelab.is/uk-biobank	https://www.dropbox.com/s/f6watyua3f24okv/6154_4.gwas.imputed_v3.female.tsv.bgz?dl=0
Medication related adverse effects	yes	no	no	no	UK Biobank	ASTHMA_MEDICATIO_COMORB	http://www.nealelab.is/uk-biobank	https://www.dropbox.com/s/7lij6q5xq6vcams/ASTHMA_MEDICATIO_COMORB.gwas.imputed_v3.female.tsv.bgz?dl=0
Medication related adverse effects (Asthma/COPD)	yes	no	no	no	UK Biobank	PULM_MEDICATIO_COMORB	http://www.nealelab.is/uk-biobank	https://www.dropbox.com/s/qifjb4kl9eoqe0m/PULM_MEDICATIO_COMORB.gwas.imputed_v3.female.tsv.bgz?dl=0
Meniscus derangement	yes	no	no	no	UK Biobank	M13_MENISCUSDERANGEMENTS	http://www.nealelab.is/uk-biobank	https://www.dropbox.com/s/6589vt40hk33f5i/M13_MENISCUSDERANGEMENTS.gwas.imputed_v3.female.tsv.bgz?dl=0
Mental and behavioural disorders	yes	no	no	no	UK Biobank	V_MENTAL_BEHAV	http://www.nealelab.is/uk-biobank	https://www.dropbox.com/s/fel6kv6tbgr8779/V_MENTAL_BEHAV.gwas.imputed_v3.female.tsv.bgz?dl=0
Mental health problems ever diagnosed by a professional: Anorexia nervosa	yes	no	no	no	UK Biobank	20544_16	http://www.nealelab.is/uk-biobank	https://www.dropbox.com/s/kwi0rze7jdmq3o5/20544_16.gwas.imputed_v3.female.v2.tsv.bgz?dl=0
Mental health problems ever diagnosed by a professional: Anxiety, nerves or generalized anxiety disorder	yes	no	no	no	UK Biobank	20544_15	http://www.nealelab.is/uk-biobank	https://www.dropbox.com/s/yqphzubnql8gd35/20544_15.gwas.imputed_v3.female.v2.tsv.bgz?dl=0
Mental health problems ever diagnosed by a professional: Any other phobia (eg disabling fear of heights or spiders)	yes	no	no	no	UK Biobank	20544_5	http://www.nealelab.is/uk-biobank	https://www.dropbox.com/s/ewy9r5q0wyunets/20544_5.gwas.imputed_v3.female.v2.tsv.bgz?dl=0
Mental health problems ever diagnosed by a professional: Any other type of psychosis or psychotic illness	yes	no	no	no	UK Biobank	20544_3	http://www.nealelab.is/uk-biobank	https://www.dropbox.com/s/budwj94lza5apo5/20544_3.gwas.imputed_v3.female.v2.tsv.bgz?dl=0
Mental health problems ever diagnosed by a professional: Depression	yes	no	no	no	UK Biobank	20544_11	http://www.nealelab.is/uk-biobank	https://www.dropbox.com/s/aucan0b5hagewuh/20544_11.gwas.imputed_v3.female.v2.tsv.bgz?dl=0
Mental health problems ever diagnosed by a professional: Obsessive compulsive disorder (OCD)	yes	no	no	no	UK Biobank	20544_7	http://www.nealelab.is/uk-biobank	https://www.dropbox.com/s/hbegr28ao2den6y/20544_7.gwas.imputed_v3.female.v2.tsv.bgz?dl=0
Mental health problems ever diagnosed by a professional: Panic attacks	yes	no	no	no	UK Biobank	20544_6	http://www.nealelab.is/uk-biobank	https://www.dropbox.com/s/2wcts6qly2adn01/20544_6.gwas.imputed_v3.female.v2.tsv.bgz?dl=0
Mental health problems ever diagnosed by a professional: Psychological over-eating or binge-eating	yes	no	no	no	UK Biobank	20544_13	http://www.nealelab.is/uk-biobank	https://www.dropbox.com/s/4y1vmin4te6nx8r/20544_13.gwas.imputed_v3.female.tsv.bgz?dl=0
Mental health problems ever diagnosed by a professional: Social anxiety or social phobia	yes	no	no	no	UK Biobank	20544_1	http://www.nealelab.is/uk-biobank	https://www.dropbox.com/s/i661vbp5w3p1hsw/20544_1.gwas.imputed_v3.female.v2.tsv.bgz?dl=0
Metatarsalgia	yes	no	no	no	UK Biobank	M13_METATARSALGIA	http://www.nealelab.is/uk-biobank	https://www.dropbox.com/s/65lhkfozukrlipb/M13_METATARSALGIA.gwas.imputed_v3.female.tsv.bgz?dl=0
Methods of self-harm used: Ingesting a medication in excess of the normal dose	yes	no	no	no	UK Biobank	20553_4	http://www.nealelab.is/uk-biobank	https://www.dropbox.com/s/1o2mo8l7jtzbbb4/20553_4.gwas.imputed_v3.female.tsv.bgz?dl=0
Methods of self-harm used: Ingesting alcohol or a recreational or illicit drug	yes	no	no	no	UK Biobank	20553_6	http://www.nealelab.is/uk-biobank	https://www.dropbox.com/s/gw18sgaaoc4afoi/20553_6.gwas.imputed_v3.female.tsv.bgz?dl=0
Methods of self-harm used: Self-injury such as self-cutting, scratching or hitting, etc.	yes	no	no	no	UK Biobank	20553_5	http://www.nealelab.is/uk-biobank	https://www.dropbox.com/s/rboq3jh746r4fix/20553_5.gwas.imputed_v3.female.tsv.bgz?dl=0
Methods of self-harm used: Stopping prescribed medication	yes	no	no	no	UK Biobank	20553_3	http://www.nealelab.is/uk-biobank	https://www.dropbox.com/s/9dwlelc0cu9pf32/20553_3.gwas.imputed_v3.female.tsv.bgz?dl=0
Microalbumin in urine	yes	no	no	no	UK Biobank	30500_irnt	http://www.nealelab.is/uk-biobank	https://www.dropbox.com/s/3jn3lsh27n5sn62/30500_irnt.gwas.imputed_v3.female.tsv.bgz?dl=0
Milk added to cereal	yes	no	no	no	UK Biobank	100890	http://www.nealelab.is/uk-biobank	https://www.dropbox.com/s/yloxuewym763m8r/100890.gwas.imputed_v3.female.tsv.bgz?dl=0
Milk intake	yes	no	no	no	UK Biobank	100520	http://www.nealelab.is/uk-biobank	https://www.dropbox.com/s/25ms1rs7t74fh9u/100520.gwas.imputed_v3.female.tsv.bgz?dl=0
Milk type used: Full cream	yes	no	no	no	UK Biobank	1418_1	http://www.nealelab.is/uk-biobank	https://www.dropbox.com/s/gk87hz7z2yxtcld/1418_1.gwas.imputed_v3.female.tsv.bgz?dl=0
Milk type used: Never/rarely have milk	yes	no	no	no	UK Biobank	1418_6	http://www.nealelab.is/uk-biobank	https://www.dropbox.com/s/jijwav4b8uqi2ey/1418_6.gwas.imputed_v3.female.tsv.bgz?dl=0
Milk type used: Semi-skimmed	yes	no	no	no	UK Biobank	1418_2	http://www.nealelab.is/uk-biobank	https://www.dropbox.com/s/0ynxyge9epelajk/1418_2.gwas.imputed_v3.female.tsv.bgz?dl=0
Milk type used: Skimmed	yes	no	no	no	UK Biobank	1418_3	http://www.nealelab.is/uk-biobank	https://www.dropbox.com/s/okjmfb5dd0kkfae/1418_3.gwas.imputed_v3.female.tsv.bgz?dl=0
Milk type used: Soya	yes	no	no	no	UK Biobank	1418_4	http://www.nealelab.is/uk-biobank	https://www.dropbox.com/s/ss5zuykjw5g91et/1418_4.gwas.imputed_v3.female.tsv.bgz?dl=0
Mineral and other dietary supplements: Calcium	yes	no	no	no	UK Biobank	6179_3	http://www.nealelab.is/uk-biobank	https://www.dropbox.com/s/wflmzt4taq8kqls/6179_3.gwas.imputed_v3.female.tsv.bgz?dl=0
Mineral and other dietary supplements: Fish oil (including cod liver oil)	yes	no	no	no	UK Biobank	6179_1	http://www.nealelab.is/uk-biobank	https://www.dropbox.com/s/25fp0a19omi7gpo/6179_1.gwas.imputed_v3.female.tsv.bgz?dl=0
Mineral and other dietary supplements: Glucosamine	yes	no	no	no	UK Biobank	6179_2	http://www.nealelab.is/uk-biobank	https://www.dropbox.com/s/h6s6h5u1q2bz71v/6179_2.gwas.imputed_v3.female.tsv.bgz?dl=0
Mineral and other dietary supplements: Iron	yes	no	no	no	UK Biobank	6179_5	http://www.nealelab.is/uk-biobank	https://www.dropbox.com/s/hmga9euxqqqn9yi/6179_5.gwas.imputed_v3.female.tsv.bgz?dl=0
Mineral and other dietary supplements: None of the above	yes	no	no	no	UK Biobank	6179_100	http://www.nealelab.is/uk-biobank	https://www.dropbox.com/s/4qqj87wqwtw76ps/6179_100.gwas.imputed_v3.female.tsv.bgz?dl=0
Mineral and other dietary supplements: Selenium	yes	no	no	no	UK Biobank	6179_6	http://www.nealelab.is/uk-biobank	https://www.dropbox.com/s/uy3kyvw3x0gcab6/6179_6.gwas.imputed_v3.female.tsv.bgz?dl=0
Mineral and other dietary supplements: Zinc	yes	no	no	no	UK Biobank	6179_4	http://www.nealelab.is/uk-biobank	https://www.dropbox.com/s/m9fyla37uep33ay/6179_4.gwas.imputed_v3.female.tsv.bgz?dl=0
Miserableness	yes	no	no	no	UK Biobank	1930	http://www.nealelab.is/uk-biobank	https://www.dropbox.com/s/jiipsiitt9mhrh0/1930.gwas.imputed_v3.female.tsv.bgz?dl=0
Mixture of day and night shifts worked: Shift pattern was worked for some (but not all) of job	yes	no	no	no	UK Biobank	22640_0	http://www.nealelab.is/uk-biobank	https://www.dropbox.com/s/yvg7nhmv0a1qp9f/22640_0.gwas.imputed_v3.female.tsv.bgz?dl=0
Mixture of day and night shifts worked: This type of shift pattern was not worked during job	yes	no	no	no	UK Biobank	22640_9	http://www.nealelab.is/uk-biobank	https://www.dropbox.com/s/kokb6jhtux9wk30/22640_9.gwas.imputed_v3.female.tsv.bgz?dl=0
Monocyte count	yes	no	no	no	UK Biobank	30130_irnt	http://www.nealelab.is/uk-biobank	https://www.dropbox.com/s/26qs3jrasc9l90b/30130_irnt.gwas.imputed_v3.female.tsv.bgz?dl=0
Monocyte percentage	yes	no	no	no	UK Biobank	30190_irnt	http://www.nealelab.is/uk-biobank	https://www.dropbox.com/s/hz6945pq2gp4f41/30190_irnt.gwas.imputed_v3.female.tsv.bgz?dl=0
Mood [affective] disorders	yes	no	no	no	UK Biobank	F5_MOOD	http://www.nealelab.is/uk-biobank	https://www.dropbox.com/s/3hamkjxlsy2nams/F5_MOOD.gwas.imputed_v3.female.tsv.bgz?dl=0
Mood swings	yes	no	no	no	UK Biobank	1920	http://www.nealelab.is/uk-biobank	https://www.dropbox.com/s/koumblpjgeqkva4/1920.gwas.imputed_v3.female.tsv.bgz?dl=0
More irritable than usual during worst period of anxiety	yes	no	no	no	UK Biobank	20422	http://www.nealelab.is/uk-biobank	https://www.dropbox.com/s/bcyghm8aw243pqa/20422.gwas.imputed_v3.female.tsv.bgz?dl=0
Morning/evening person (chronotype)	yes	no	no	no	UK Biobank	1180	http://www.nealelab.is/uk-biobank	https://www.dropbox.com/s/uvoejok9u98t7vt/1180.gwas.imputed_v3.female.tsv.bgz?dl=0
Most recent bowel cancer screening	yes	no	no	no	UK Biobank	2355	http://www.nealelab.is/uk-biobank	https://www.dropbox.com/s/bn9yy66oxobctji/2355.gwas.imputed_v3.female.tsv.bgz?dl=0
Mother still alive	yes	no	no	no	UK Biobank	1835	http://www.nealelab.is/uk-biobank	https://www.dropbox.com/s/nvewoptlsaijn93/1835.gwas.imputed_v3.female.tsv.bgz?dl=0
Mother's age at death	yes	no	no	no	UK Biobank	3526_irnt	http://www.nealelab.is/uk-biobank	https://www.dropbox.com/s/fxu8nbawdit9xg6/3526_irnt.gwas.imputed_v3.female.tsv.bgz?dl=0
Mouth/teeth dental problems: Bleeding gums	yes	no	no	no	UK Biobank	6149_3	http://www.nealelab.is/uk-biobank	https://www.dropbox.com/s/rugyy62tc6b5qfn/6149_3.gwas.imputed_v3.female.tsv.bgz?dl=0
Mouth/teeth dental problems: Dentures	yes	no	no	no	UK Biobank	6149_6	http://www.nealelab.is/uk-biobank	https://www.dropbox.com/s/3zvgjqff35wk1oi/6149_6.gwas.imputed_v3.female.tsv.bgz?dl=0
Mouth/teeth dental problems: Loose teeth	yes	no	no	no	UK Biobank	6149_4	http://www.nealelab.is/uk-biobank	https://www.dropbox.com/s/9p0n4spxpjfgrll/6149_4.gwas.imputed_v3.female.tsv.bgz?dl=0
Mouth/teeth dental problems: Mouth ulcers	yes	no	no	no	UK Biobank	6149_1	http://www.nealelab.is/uk-biobank	https://www.dropbox.com/s/a516kakhm45829r/6149_1.gwas.imputed_v3.female.tsv.bgz?dl=0
Mouth/teeth dental problems: None of the above	yes	no	no	no	UK Biobank	6149_100	http://www.nealelab.is/uk-biobank	https://www.dropbox.com/s/xgpiwdcl5xm98al/6149_100.gwas.imputed_v3.female.tsv.bgz?dl=0
Mouth/teeth dental problems: Painful gums	yes	no	no	no	UK Biobank	6149_2	http://www.nealelab.is/uk-biobank	https://www.dropbox.com/s/b1cpighbevgbat5/6149_2.gwas.imputed_v3.female.tsv.bgz?dl=0
Mouth/teeth dental problems: Toothache	yes	no	no	no	UK Biobank	6149_5	http://www.nealelab.is/uk-biobank	https://www.dropbox.com/s/qzuhkv22rlfmg73/6149_5.gwas.imputed_v3.female.tsv.bgz?dl=0
Multiple worries during worst period of anxiety	yes	no	no	no	UK Biobank	20540	http://www.nealelab.is/uk-biobank	https://www.dropbox.com/s/hyl5jcmd4qt4mlz/20540.gwas.imputed_v3.female.tsv.bgz?dl=0
Mycoses	yes	no	no	no	UK Biobank	AB1_MYCOSES	http://www.nealelab.is/uk-biobank	https://www.dropbox.com/s/vv9dstmi1u4at31/AB1_MYCOSES.gwas.imputed_v3.female.tsv.bgz?dl=0
Myeloid leukaemia	yes	no	no	no	UK Biobank	C_MYELOID-LEUKAEMIA	http://www.nealelab.is/uk-biobank	https://www.dropbox.com/s/f7y206hq6kbp47k/C_MYELOID-LEUKAEMIA.gwas.imputed_v3.female.tsv.bgz?dl=0
Myocardial infarction, strict	yes	no	no	no	UK Biobank	I9_MI_STRICT	http://www.nealelab.is/uk-biobank	https://www.dropbox.com/s/a24y1trpvwcpe9u/I9_MI_STRICT.gwas.imputed_v3.female.tsv.bgz?dl=0
Nap during day	yes	no	no	no	UK Biobank	1190	http://www.nealelab.is/uk-biobank	https://www.dropbox.com/s/1w2z67mgp6j2qxv/1190.gwas.imputed_v3.female.tsv.bgz?dl=0
Neck/shoulder pain for 3+ months	yes	no	no	no	UK Biobank	3404	http://www.nealelab.is/uk-biobank	https://www.dropbox.com/s/j7wa1ycvvjyzqnc/3404.gwas.imputed_v3.female.tsv.bgz?dl=0
Neoplasms	yes	no	no	no	UK Biobank	II_NEOPLASM	http://www.nealelab.is/uk-biobank	https://www.dropbox.com/s/cvpq5zdb1lrajjq/II_NEOPLASM.gwas.imputed_v3.female.tsv.bgz?dl=0
Nerve, nerve root and plexus disorders	yes	no	no	no	UK Biobank	G6_NERPLEX	http://www.nealelab.is/uk-biobank	https://www.dropbox.com/s/lt0rtqu7rispt45/G6_NERPLEX.gwas.imputed_v3.female.tsv.bgz?dl=0
Nervous feelings	yes	no	no	no	UK Biobank	1970	http://www.nealelab.is/uk-biobank	https://www.dropbox.com/s/kxlnsymi2xu167j/1970.gwas.imputed_v3.female.tsv.bgz?dl=0
Neuralgia and neuritis, unspecified	yes	no	no	no	UK Biobank	M13_NEURALGIA	http://www.nealelab.is/uk-biobank	https://www.dropbox.com/s/4xl48ot3iv5x84t/M13_NEURALGIA.gwas.imputed_v3.female.tsv.bgz?dl=0
Neuroticism score	yes	no	no	no	UK Biobank	20127_irnt	http://www.nealelab.is/uk-biobank	https://www.dropbox.com/s/csnx9n71ooluy9f/20127_irnt.gwas.imputed_v3.female.tsv.bgz?dl=0
Neutrophill count	yes	no	no	no	UK Biobank	30140_irnt	http://www.nealelab.is/uk-biobank	https://www.dropbox.com/s/rn269jql328bh6l/30140_irnt.gwas.imputed_v3.female.tsv.bgz?dl=0
Neutrophill percentage	yes	no	no	no	UK Biobank	30200_irnt	http://www.nealelab.is/uk-biobank	https://www.dropbox.com/s/ordpdtm8owm2cgk/30200_irnt.gwas.imputed_v3.female.tsv.bgz?dl=0
Never eat eggs, dairy, wheat, sugar: Dairy products	yes	no	no	no	UK Biobank	6144_2	http://www.nealelab.is/uk-biobank	https://www.dropbox.com/s/wlvrycj4edhna72/6144_2.gwas.imputed_v3.female.tsv.bgz?dl=0
Never eat eggs, dairy, wheat, sugar: Eggs or foods containing eggs	yes	no	no	no	UK Biobank	6144_1	http://www.nealelab.is/uk-biobank	https://www.dropbox.com/s/u6cf5hcupvfwdj6/6144_1.gwas.imputed_v3.female.tsv.bgz?dl=0
Never eat eggs, dairy, wheat, sugar: I eat all of the above	yes	no	no	no	UK Biobank	6144_5	http://www.nealelab.is/uk-biobank	https://www.dropbox.com/s/a9qjzp525lo5g4k/6144_5.gwas.imputed_v3.female.tsv.bgz?dl=0
Never eat eggs, dairy, wheat, sugar: Sugar or foods/drinks containing sugar	yes	no	no	no	UK Biobank	6144_4	http://www.nealelab.is/uk-biobank	https://www.dropbox.com/s/2iojitpo0035ilu/6144_4.gwas.imputed_v3.female.tsv.bgz?dl=0
Never eat eggs, dairy, wheat, sugar: Wheat products	yes	no	no	no	UK Biobank	6144_3	http://www.nealelab.is/uk-biobank	https://www.dropbox.com/s/viqng05jxwujuzn/6144_3.gwas.imputed_v3.female.tsv.bgz?dl=0
Night shifts worked: Shift pattern was worked for some (but not all) of job	yes	no	no	no	UK Biobank	22650_0	http://www.nealelab.is/uk-biobank	https://www.dropbox.com/s/b9bdehbw5zb1jel/22650_0.gwas.imputed_v3.female.tsv.bgz?dl=0
Night shifts worked: Shift pattern was worked for whole of job	yes	no	no	no	UK Biobank	22650_1	http://www.nealelab.is/uk-biobank	https://www.dropbox.com/s/k2sxkaxfd7n1epm/22650_1.gwas.imputed_v3.female.tsv.bgz?dl=0
Night shifts worked: This type of shift pattern was not worked during job	yes	no	no	no	UK Biobank	22650_9	http://www.nealelab.is/uk-biobank	https://www.dropbox.com/s/l5iskyzzfkdjxwh/22650_9.gwas.imputed_v3.female.tsv.bgz?dl=0
Nitrogen dioxide air pollution; 2005	yes	no	no	no	UK Biobank	24016_irnt	http://www.nealelab.is/uk-biobank	https://www.dropbox.com/s/t7ysiosvpmzqiwn/24016_irnt.gwas.imputed_v3.female.tsv.bgz?dl=0
Nitrogen dioxide air pollution; 2006	yes	no	no	no	UK Biobank	24017_irnt	http://www.nealelab.is/uk-biobank	https://www.dropbox.com/s/unus3ihd85qsiwi/24017_irnt.gwas.imputed_v3.female.tsv.bgz?dl=0
Nitrogen dioxide air pollution; 2007	yes	no	no	no	UK Biobank	24018_irnt	http://www.nealelab.is/uk-biobank	https://www.dropbox.com/s/cdtgj4jhikvbsqy/24018_irnt.gwas.imputed_v3.female.tsv.bgz?dl=0
Nitrogen dioxide air pollution; 2010	yes	no	no	no	UK Biobank	24003_irnt	http://www.nealelab.is/uk-biobank	https://www.dropbox.com/s/e8p8yt0roqg05zo/24003_irnt.gwas.imputed_v3.female.tsv.bgz?dl=0
Nitrogen oxides air pollution; 2010	yes	no	no	no	UK Biobank	24004_irnt	http://www.nealelab.is/uk-biobank	https://www.dropbox.com/s/9ye6gkp5qeiiyhx/24004_irnt.gwas.imputed_v3.female.tsv.bgz?dl=0
Noisy workplace	yes	no	no	no	UK Biobank	4825	http://www.nealelab.is/uk-biobank	https://www.dropbox.com/s/t7sc9ba2yppopcm/4825.gwas.imputed_v3.female.tsv.bgz?dl=0
Non-accidental death in close genetic family	yes	no	no	no	UK Biobank	4501	http://www.nealelab.is/uk-biobank	https://www.dropbox.com/s/bn6jtm7a9us6hrt/4501.gwas.imputed_v3.female.tsv.bgz?dl=0
Non-butter spread type details: Flora Pro-Active or Benecol	yes	no	no	no	UK Biobank	2654_2	http://www.nealelab.is/uk-biobank	https://www.dropbox.com/s/tpwiom3iajq51u7/2654_2.gwas.imputed_v3.female.tsv.bgz?dl=0
Non-butter spread type details: Olive oil based spread (eg: Bertolli)	yes	no	no	no	UK Biobank	2654_6	http://www.nealelab.is/uk-biobank	https://www.dropbox.com/s/x9u3fuoqq0q2f2z/2654_6.gwas.imputed_v3.female.tsv.bgz?dl=0
Non-butter spread type details: Other low or reduced fat spread	yes	no	no	no	UK Biobank	2654_8	http://www.nealelab.is/uk-biobank	https://www.dropbox.com/s/2acyy7bb6lkue0a/2654_8.gwas.imputed_v3.female.tsv.bgz?dl=0
Non-butter spread type details: Polyunsaturated/sunflower oil based spread (eg: Flora)	yes	no	no	no	UK Biobank	2654_7	http://www.nealelab.is/uk-biobank	https://www.dropbox.com/s/tnictl44pqpygwh/2654_7.gwas.imputed_v3.female.tsv.bgz?dl=0
Non-butter spread type details: Soft (tub) margarine	yes	no	no	no	UK Biobank	2654_4	http://www.nealelab.is/uk-biobank	https://www.dropbox.com/s/62o4kg2a2l30pc5/2654_4.gwas.imputed_v3.female.tsv.bgz?dl=0
Non-cancer illness code, self-reported: abnormal smear (cervix)	yes	no	no	no	UK Biobank	20002_1663	http://www.nealelab.is/uk-biobank	https://www.dropbox.com/s/6a52zs9sdgvcfwf/20002_1663.gwas.imputed_v3.female.tsv.bgz?dl=0
Non-cancer illness code, self-reported: acne/acne vulgaris	yes	no	no	no	UK Biobank	20002_1548	http://www.nealelab.is/uk-biobank	https://www.dropbox.com/s/f4a9rfxrbwoggwp/20002_1548.gwas.imputed_v3.female.tsv.bgz?dl=0
Non-cancer illness code, self-reported: alcohol dependency	yes	no	no	no	UK Biobank	20002_1408	http://www.nealelab.is/uk-biobank	https://www.dropbox.com/s/3xieydj0el6odgd/20002_1408.gwas.imputed_v3.female.tsv.bgz?dl=0
Non-cancer illness code, self-reported: allergy or anaphylactic reaction to food	yes	no	no	no	UK Biobank	20002_1385	http://www.nealelab.is/uk-biobank	https://www.dropbox.com/s/h85r67nzcizaaff/20002_1385.gwas.imputed_v3.female.tsv.bgz?dl=0
Non-cancer illness code, self-reported: angina	yes	no	no	no	UK Biobank	20002_1074	http://www.nealelab.is/uk-biobank	https://www.dropbox.com/s/ytc8ml761d0iixg/20002_1074.gwas.imputed_v3.female.tsv.bgz?dl=0
Non-cancer illness code, self-reported: ankylosing spondylitis	yes	no	no	no	UK Biobank	20002_1313	http://www.nealelab.is/uk-biobank	https://www.dropbox.com/s/9qnkp55bh1frum0/20002_1313.gwas.imputed_v3.female.tsv.bgz?dl=0
Non-cancer illness code, self-reported: anorexia/bulimia/other eating disorder	yes	no	no	no	UK Biobank	20002_1470	http://www.nealelab.is/uk-biobank	https://www.dropbox.com/s/g5h1ce5hqsuucoy/20002_1470.gwas.imputed_v3.female.tsv.bgz?dl=0
Non-cancer illness code, self-reported: appendicitis	yes	no	no	no	UK Biobank	20002_1502	http://www.nealelab.is/uk-biobank	https://www.dropbox.com/s/cyl8ewjartzd71h/20002_1502.gwas.imputed_v3.female.tsv.bgz?dl=0
Non-cancer illness code, self-reported: arthritis (nos)	yes	no	no	no	UK Biobank	20002_1538	http://www.nealelab.is/uk-biobank	https://www.dropbox.com/s/olbqqttwsi8lduw/20002_1538.gwas.imputed_v3.female.tsv.bgz?dl=0
Non-cancer illness code, self-reported: atrial fibrillation	yes	no	no	no	UK Biobank	20002_1471	http://www.nealelab.is/uk-biobank	https://www.dropbox.com/s/c21r43r0phxrtf8/20002_1471.gwas.imputed_v3.female.tsv.bgz?dl=0
Non-cancer illness code, self-reported: back problem	yes	no	no	no	UK Biobank	20002_1294	http://www.nealelab.is/uk-biobank	https://www.dropbox.com/s/594fk917za6ybl7/20002_1294.gwas.imputed_v3.female.tsv.bgz?dl=0
Non-cancer illness code, self-reported: bell's palsy/facial nerve palsy	yes	no	no	no	UK Biobank	20002_1250	http://www.nealelab.is/uk-biobank	https://www.dropbox.com/s/nrtomr7x0zidyig/20002_1250.gwas.imputed_v3.female.tsv.bgz?dl=0
Non-cancer illness code, self-reported: benign breast lump	yes	no	no	no	UK Biobank	20002_1666	http://www.nealelab.is/uk-biobank	https://www.dropbox.com/s/gh59c0fn1phx1xh/20002_1666.gwas.imputed_v3.female.tsv.bgz?dl=0
Non-cancer illness code, self-reported: bladder problem (not cancer)	yes	no	no	no	UK Biobank	20002_1201	http://www.nealelab.is/uk-biobank	https://www.dropbox.com/s/awrqvrmhhm7j5yo/20002_1201.gwas.imputed_v3.female.tsv.bgz?dl=0
Non-cancer illness code, self-reported: blistering/desquamating skin disorder	yes	no	no	no	UK Biobank	20002_1454	http://www.nealelab.is/uk-biobank	https://www.dropbox.com/s/wjhtfh2sixx629c/20002_1454.gwas.imputed_v3.female.tsv.bgz?dl=0
Non-cancer illness code, self-reported: breast fibroadenoma	yes	no	no	no	UK Biobank	20002_1560	http://www.nealelab.is/uk-biobank	https://www.dropbox.com/s/3zo7p1lq3b0l12e/20002_1560.gwas.imputed_v3.female.tsv.bgz?dl=0
Non-cancer illness code, self-reported: bronchiectasis	yes	no	no	no	UK Biobank	20002_1114	http://www.nealelab.is/uk-biobank	https://www.dropbox.com/s/t2k98uefpgve0or/20002_1114.gwas.imputed_v3.female.tsv.bgz?dl=0
Non-cancer illness code, self-reported: bronchitis	yes	no	no	no	UK Biobank	20002_1412	http://www.nealelab.is/uk-biobank	https://www.dropbox.com/s/r2600448ay1olc8/20002_1412.gwas.imputed_v3.female.tsv.bgz?dl=0
Non-cancer illness code, self-reported: burns	yes	no	no	no	UK Biobank	20002_1407	http://www.nealelab.is/uk-biobank	https://www.dropbox.com/s/c7kx6bkt2us0fcm/20002_1407.gwas.imputed_v3.female.tsv.bgz?dl=0
Non-cancer illness code, self-reported: carpal tunnel syndrome	yes	no	no	no	UK Biobank	20002_1541	http://www.nealelab.is/uk-biobank	https://www.dropbox.com/s/jkjipj33lqftqoz/20002_1541.gwas.imputed_v3.female.tsv.bgz?dl=0
Non-cancer illness code, self-reported: cervical intra-epithelial neoplasia (cin) / precancerous cells cervix	yes	no	no	no	UK Biobank	20002_1554	http://www.nealelab.is/uk-biobank	https://www.dropbox.com/s/e7wj7qr6oggkoua/20002_1554.gwas.imputed_v3.female.tsv.bgz?dl=0
Non-cancer illness code, self-reported: cervical polyps	yes	no	no	no	UK Biobank	20002_1555	http://www.nealelab.is/uk-biobank	https://www.dropbox.com/s/qk73544rwod579e/20002_1555.gwas.imputed_v3.female.tsv.bgz?dl=0
Non-cancer illness code, self-reported: cervical spondylosis	yes	no	no	no	UK Biobank	20002_1478	http://www.nealelab.is/uk-biobank	https://www.dropbox.com/s/5lphdqde6l5dj56/20002_1478.gwas.imputed_v3.female.tsv.bgz?dl=0
Non-cancer illness code, self-reported: chickenpox	yes	no	no	no	UK Biobank	20002_1571	http://www.nealelab.is/uk-biobank	https://www.dropbox.com/s/52ar0notpiwwi8z/20002_1571.gwas.imputed_v3.female.tsv.bgz?dl=0
Non-cancer illness code, self-reported: cholecystitis	yes	no	no	no	UK Biobank	20002_1163	http://www.nealelab.is/uk-biobank	https://www.dropbox.com/s/39yalppavl1qgv2/20002_1163.gwas.imputed_v3.female.tsv.bgz?dl=0
Non-cancer illness code, self-reported: cholelithiasis/gall stones	yes	no	no	no	UK Biobank	20002_1162	http://www.nealelab.is/uk-biobank	https://www.dropbox.com/s/ob2epjv5jjjh1z2/20002_1162.gwas.imputed_v3.female.tsv.bgz?dl=0
Non-cancer illness code, self-reported: chronic fatigue syndrome	yes	no	no	no	UK Biobank	20002_1482	http://www.nealelab.is/uk-biobank	https://www.dropbox.com/s/yvgunrx81cfmfx7/20002_1482.gwas.imputed_v3.female.tsv.bgz?dl=0
Non-cancer illness code, self-reported: chronic obstructive airways disease/copd	yes	no	no	no	UK Biobank	20002_1112	http://www.nealelab.is/uk-biobank	https://www.dropbox.com/s/sr5sfgas3rmfew7/20002_1112.gwas.imputed_v3.female.tsv.bgz?dl=0
Non-cancer illness code, self-reported: clotting disorder/excessive bleeding	yes	no	no	no	UK Biobank	20002_1445	http://www.nealelab.is/uk-biobank	https://www.dropbox.com/s/y1r3qaefpcuvtrh/20002_1445.gwas.imputed_v3.female.tsv.bgz?dl=0
Non-cancer illness code, self-reported: colitis/not crohns or ulcerative colitis	yes	no	no	no	UK Biobank	20002_1459	http://www.nealelab.is/uk-biobank	https://www.dropbox.com/s/6p4ckmkpadgrswy/20002_1459.gwas.imputed_v3.female.tsv.bgz?dl=0
Non-cancer illness code, self-reported: connective tissue disorder	yes	no	no	no	UK Biobank	20002_1373	http://www.nealelab.is/uk-biobank	https://www.dropbox.com/s/aa4a7obusr6ceat/20002_1373.gwas.imputed_v3.female.tsv.bgz?dl=0
Non-cancer illness code, self-reported: crohns disease	yes	no	no	no	UK Biobank	20002_1462	http://www.nealelab.is/uk-biobank	https://www.dropbox.com/s/0g9jg97ryfb1344/20002_1462.gwas.imputed_v3.female.tsv.bgz?dl=0
Non-cancer illness code, self-reported: deep venous thrombosis (dvt)	yes	no	no	no	UK Biobank	20002_1094	http://www.nealelab.is/uk-biobank	https://www.dropbox.com/s/1fsrgo3wxe5r4h2/20002_1094.gwas.imputed_v3.female.tsv.bgz?dl=0
Non-cancer illness code, self-reported: depression	yes	no	no	no	UK Biobank	20002_1286	http://www.nealelab.is/uk-biobank	https://www.dropbox.com/s/2sdjmp62fcnvxmu/20002_1286.gwas.imputed_v3.female.tsv.bgz?dl=0
Non-cancer illness code, self-reported: disc degeneration	yes	no	no	no	UK Biobank	20002_1533	http://www.nealelab.is/uk-biobank	https://www.dropbox.com/s/cgfa3qksian1yhd/20002_1533.gwas.imputed_v3.female.tsv.bgz?dl=0
Non-cancer illness code, self-reported: disc problem	yes	no	no	no	UK Biobank	20002_1532	http://www.nealelab.is/uk-biobank	https://www.dropbox.com/s/9bshcfxg1jcon5r/20002_1532.gwas.imputed_v3.female.tsv.bgz?dl=0
Non-cancer illness code, self-reported: diverticular disease/diverticulitis	yes	no	no	no	UK Biobank	20002_1458	http://www.nealelab.is/uk-biobank	https://www.dropbox.com/s/s19sfovdvsd2n3a/20002_1458.gwas.imputed_v3.female.tsv.bgz?dl=0
Non-cancer illness code, self-reported: duodenal ulcer	yes	no	no	no	UK Biobank	20002_1457	http://www.nealelab.is/uk-biobank	https://www.dropbox.com/s/u8kttdf00126ict/20002_1457.gwas.imputed_v3.female.tsv.bgz?dl=0
Non-cancer illness code, self-reported: ear/vestibular disorder	yes	no	no	no	UK Biobank	20002_1415	http://www.nealelab.is/uk-biobank	https://www.dropbox.com/s/foryw2v31v66lwi/20002_1415.gwas.imputed_v3.female.tsv.bgz?dl=0
Non-cancer illness code, self-reported: ectopic pregnancy	yes	no	no	no	UK Biobank	20002_1558	http://www.nealelab.is/uk-biobank	https://www.dropbox.com/s/vb8a2gd4exl8ejb/20002_1558.gwas.imputed_v3.female.tsv.bgz?dl=0
Non-cancer illness code, self-reported: eczema/dermatitis	yes	no	no	no	UK Biobank	20002_1452	http://www.nealelab.is/uk-biobank	https://www.dropbox.com/s/7wpylopmfw1goxz/20002_1452.gwas.imputed_v3.female.tsv.bgz?dl=0
Non-cancer illness code, self-reported: emphysema/chronic bronchitis	yes	no	no	no	UK Biobank	20002_1113	http://www.nealelab.is/uk-biobank	https://www.dropbox.com/s/4ictrw4yaf67gx9/20002_1113.gwas.imputed_v3.female.tsv.bgz?dl=0
Non-cancer illness code, self-reported: endometriosis	yes	no	no	no	UK Biobank	20002_1402	http://www.nealelab.is/uk-biobank	https://www.dropbox.com/s/4g7f8jpq3dkn6l5/20002_1402.gwas.imputed_v3.female.tsv.bgz?dl=0
Non-cancer illness code, self-reported: epilepsy	yes	no	no	no	UK Biobank	20002_1264	http://www.nealelab.is/uk-biobank	https://www.dropbox.com/s/nkvdkn9qx8a7bxr/20002_1264.gwas.imputed_v3.female.tsv.bgz?dl=0
Non-cancer illness code, self-reported: essential hypertension	yes	no	no	no	UK Biobank	20002_1072	http://www.nealelab.is/uk-biobank	https://www.dropbox.com/s/h68nr1itjiy50jp/20002_1072.gwas.imputed_v3.female.tsv.bgz?dl=0
Non-cancer illness code, self-reported: eye infection	yes	no	no	no	UK Biobank	20002_1274	http://www.nealelab.is/uk-biobank	https://www.dropbox.com/s/r38c3bdshmekkp4/20002_1274.gwas.imputed_v3.female.tsv.bgz?dl=0
Non-cancer illness code, self-reported: eye/eyelid problem	yes	no	no	no	UK Biobank	20002_1242	http://www.nealelab.is/uk-biobank	https://www.dropbox.com/s/rm60p0ibjrzxlub/20002_1242.gwas.imputed_v3.female.tsv.bgz?dl=0
Non-cancer illness code, self-reported: female infertility	yes	no	no	no	UK Biobank	20002_1403	http://www.nealelab.is/uk-biobank	https://www.dropbox.com/s/4mphtr8fx4pxqxs/20002_1403.gwas.imputed_v3.female.tsv.bgz?dl=0
Non-cancer illness code, self-reported: fracture fibula	yes	no	no	no	UK Biobank	20002_1653	http://www.nealelab.is/uk-biobank	https://www.dropbox.com/s/vzwlld04y0vyeng/20002_1653.gwas.imputed_v3.female.tsv.bgz?dl=0
Non-cancer illness code, self-reported: fracture foot	yes	no	no	no	UK Biobank	20002_1654	http://www.nealelab.is/uk-biobank	https://www.dropbox.com/s/p15he8knw5sfxpp/20002_1654.gwas.imputed_v3.female.tsv.bgz?dl=0
Non-cancer illness code, self-reported: fracture lower leg / ankle	yes	no	no	no	UK Biobank	20002_1651	http://www.nealelab.is/uk-biobank	https://www.dropbox.com/s/gzwuw809su6czji/20002_1651.gwas.imputed_v3.female.tsv.bgz?dl=0
Non-cancer illness code, self-reported: fracture toe	yes	no	no	no	UK Biobank	20002_1656	http://www.nealelab.is/uk-biobank	https://www.dropbox.com/s/l2zw6axqm9th36k/20002_1656.gwas.imputed_v3.female.tsv.bgz?dl=0
Non-cancer illness code, self-reported: fracture vertebra / crush fracture / vertebral collapse	yes	no	no	no	UK Biobank	20002_1646	http://www.nealelab.is/uk-biobank	https://www.dropbox.com/s/0mb7er93rocv02v/20002_1646.gwas.imputed_v3.female.tsv.bgz?dl=0
Non-cancer illness code, self-reported: gall bladder disease	yes	no	no	no	UK Biobank	20002_1161	http://www.nealelab.is/uk-biobank	https://www.dropbox.com/s/rgqgjp8jk3w0z38/20002_1161.gwas.imputed_v3.female.tsv.bgz?dl=0
Non-cancer illness code, self-reported: gastric/stomach ulcers	yes	no	no	no	UK Biobank	20002_1142	http://www.nealelab.is/uk-biobank	https://www.dropbox.com/s/izut0fcur5dq1xh/20002_1142.gwas.imputed_v3.female.tsv.bgz?dl=0
Non-cancer illness code, self-reported: gastritis/gastric erosions	yes	no	no	no	UK Biobank	20002_1143	http://www.nealelab.is/uk-biobank	https://www.dropbox.com/s/wuqxm8c47lisid6/20002_1143.gwas.imputed_v3.female.tsv.bgz?dl=0
Non-cancer illness code, self-reported: gastro-oesophageal reflux (gord) / gastric reflux	yes	no	no	no	UK Biobank	20002_1138	http://www.nealelab.is/uk-biobank	https://www.dropbox.com/s/nq4rxltj3ey3gyc/20002_1138.gwas.imputed_v3.female.tsv.bgz?dl=0
Non-cancer illness code, self-reported: gestational diabetes	yes	no	no	no	UK Biobank	20002_1221	http://www.nealelab.is/uk-biobank	https://www.dropbox.com/s/dal12mhf9wpj199/20002_1221.gwas.imputed_v3.female.tsv.bgz?dl=0
Non-cancer illness code, self-reported: gestational hypertension/pre-eclampsia	yes	no	no	no	UK Biobank	20002_1073	http://www.nealelab.is/uk-biobank	https://www.dropbox.com/s/udbx8bd3jxawqvk/20002_1073.gwas.imputed_v3.female.tsv.bgz?dl=0
Non-cancer illness code, self-reported: glaucoma	yes	no	no	no	UK Biobank	20002_1277	http://www.nealelab.is/uk-biobank	https://www.dropbox.com/s/hxzg4haj5ii8q3c/20002_1277.gwas.imputed_v3.female.tsv.bgz?dl=0
Non-cancer illness code, self-reported: gout	yes	no	no	no	UK Biobank	20002_1466	http://www.nealelab.is/uk-biobank	https://www.dropbox.com/s/nubzmmy8s4w0d7o/20002_1466.gwas.imputed_v3.female.tsv.bgz?dl=0
Non-cancer illness code, self-reported: hayfever/allergic rhinitis	yes	no	no	no	UK Biobank	20002_1387	http://www.nealelab.is/uk-biobank	https://www.dropbox.com/s/0kns4nfkdlgj7ay/20002_1387.gwas.imputed_v3.female.tsv.bgz?dl=0
Non-cancer illness code, self-reported: head injury	yes	no	no	no	UK Biobank	20002_1266	http://www.nealelab.is/uk-biobank	https://www.dropbox.com/s/em3kgvdgp8d0zh4/20002_1266.gwas.imputed_v3.female.tsv.bgz?dl=0
Non-cancer illness code, self-reported: headaches (not migraine)	yes	no	no	no	UK Biobank	20002_1436	http://www.nealelab.is/uk-biobank	https://www.dropbox.com/s/gh6r0n5005gh4mz/20002_1436.gwas.imputed_v3.female.tsv.bgz?dl=0
Non-cancer illness code, self-reported: heart arrhythmia	yes	no	no	no	UK Biobank	20002_1077	http://www.nealelab.is/uk-biobank	https://www.dropbox.com/s/f01mnys69soyn4w/20002_1077.gwas.imputed_v3.female.tsv.bgz?dl=0
Non-cancer illness code, self-reported: heart valve problem/heart murmur	yes	no	no	no	UK Biobank	20002_1078	http://www.nealelab.is/uk-biobank	https://www.dropbox.com/s/stsb13p1y5oyh7g/20002_1078.gwas.imputed_v3.female.tsv.bgz?dl=0
Non-cancer illness code, self-reported: heart/cardiac problem	yes	no	no	no	UK Biobank	20002_1066	http://www.nealelab.is/uk-biobank	https://www.dropbox.com/s/cz7hj65bclueko8/20002_1066.gwas.imputed_v3.female.tsv.bgz?dl=0
Non-cancer illness code, self-reported: helicobacter pylori	yes	no	no	no	UK Biobank	20002_1442	http://www.nealelab.is/uk-biobank	https://www.dropbox.com/s/xaamu3na7znltwo/20002_1442.gwas.imputed_v3.female.tsv.bgz?dl=0
Non-cancer illness code, self-reported: hereditary/genetic haematological disorder	yes	no	no	no	UK Biobank	20002_1451	http://www.nealelab.is/uk-biobank	https://www.dropbox.com/s/yauq2o339x2ypc6/20002_1451.gwas.imputed_v3.female.tsv.bgz?dl=0
Non-cancer illness code, self-reported: hiatus hernia	yes	no	no	no	UK Biobank	20002_1474	http://www.nealelab.is/uk-biobank	https://www.dropbox.com/s/iwatu80rmrm1tcn/20002_1474.gwas.imputed_v3.female.tsv.bgz?dl=0
Non-cancer illness code, self-reported: high cholesterol	yes	no	no	no	UK Biobank	20002_1473	http://www.nealelab.is/uk-biobank	https://www.dropbox.com/s/hrkto71ldz1uiab/20002_1473.gwas.imputed_v3.female.tsv.bgz?dl=0
Non-cancer illness code, self-reported: hyperthyroidism/thyrotoxicosis	yes	no	no	no	UK Biobank	20002_1225	http://www.nealelab.is/uk-biobank	https://www.dropbox.com/s/osbgtd0eys99yjm/20002_1225.gwas.imputed_v3.female.tsv.bgz?dl=0
Non-cancer illness code, self-reported: hypothyroidism/myxoedema	yes	no	no	no	UK Biobank	20002_1226	http://www.nealelab.is/uk-biobank	https://www.dropbox.com/s/blbov7u0infva9i/20002_1226.gwas.imputed_v3.female.tsv.bgz?dl=0
Non-cancer illness code, self-reported: infectious mononucleosis / glandular fever / epstein barr virus (ebv)	yes	no	no	no	UK Biobank	20002_1567	http://www.nealelab.is/uk-biobank	https://www.dropbox.com/s/x06dpn1bc9hmwju/20002_1567.gwas.imputed_v3.female.tsv.bgz?dl=0
Non-cancer illness code, self-reported: infective/viral hepatitis	yes	no	no	no	UK Biobank	20002_1156	http://www.nealelab.is/uk-biobank	https://www.dropbox.com/s/fdtdqe5hr8qncga/20002_1156.gwas.imputed_v3.female.tsv.bgz?dl=0
Non-cancer illness code, self-reported: inguinal hernia	yes	no	no	no	UK Biobank	20002_1513	http://www.nealelab.is/uk-biobank	https://www.dropbox.com/s/3zmyg4cadsyk7gv/20002_1513.gwas.imputed_v3.female.tsv.bgz?dl=0
Non-cancer illness code, self-reported: iron deficiency anaemia	yes	no	no	no	UK Biobank	20002_1330	http://www.nealelab.is/uk-biobank	https://www.dropbox.com/s/x2t91rta9wr2moo/20002_1330.gwas.imputed_v3.female.tsv.bgz?dl=0
Non-cancer illness code, self-reported: irregular heart beat	yes	no	no	no	UK Biobank	20002_1485	http://www.nealelab.is/uk-biobank	https://www.dropbox.com/s/2kamcon3atgj1zr/20002_1485.gwas.imputed_v3.female.tsv.bgz?dl=0
Non-cancer illness code, self-reported: irritable bowel syndrome	yes	no	no	no	UK Biobank	20002_1154	http://www.nealelab.is/uk-biobank	https://www.dropbox.com/s/um1hb20kcai075f/20002_1154.gwas.imputed_v3.female.tsv.bgz?dl=0
Non-cancer illness code, self-reported: joint disorder	yes	no	no	no	UK Biobank	20002_1295	http://www.nealelab.is/uk-biobank	https://www.dropbox.com/s/preupc178rlenkl/20002_1295.gwas.imputed_v3.female.tsv.bgz?dl=0
Non-cancer illness code, self-reported: joint pain	yes	no	no	no	UK Biobank	20002_1537	http://www.nealelab.is/uk-biobank	https://www.dropbox.com/s/0cy1y5s5y2twu8s/20002_1537.gwas.imputed_v3.female.tsv.bgz?dl=0
Non-cancer illness code, self-reported: kidney stone/ureter stone/bladder stone	yes	no	no	no	UK Biobank	20002_1197	http://www.nealelab.is/uk-biobank	https://www.dropbox.com/s/sbt90xxp1rsmgd7/20002_1197.gwas.imputed_v3.female.tsv.bgz?dl=0
Non-cancer illness code, self-reported: lichen sclerosis	yes	no	no	no	UK Biobank	20002_1550	http://www.nealelab.is/uk-biobank	https://www.dropbox.com/s/clt4arxam0qnay1/20002_1550.gwas.imputed_v3.female.tsv.bgz?dl=0
Non-cancer illness code, self-reported: liver/biliary/pancreas problem	yes	no	no	no	UK Biobank	20002_1136	http://www.nealelab.is/uk-biobank	https://www.dropbox.com/s/dwiwe1mxjetk6hy/20002_1136.gwas.imputed_v3.female.tsv.bgz?dl=0
Non-cancer illness code, self-reported: low platelets/platelet disorder	yes	no	no	no	UK Biobank	20002_1327	http://www.nealelab.is/uk-biobank	https://www.dropbox.com/s/y0qhv1yjaiys4zr/20002_1327.gwas.imputed_v3.female.tsv.bgz?dl=0
Non-cancer illness code, self-reported: malabsorption/coeliac disease	yes	no	no	no	UK Biobank	20002_1456	http://www.nealelab.is/uk-biobank	https://www.dropbox.com/s/cmflfbgajyjtqp1/20002_1456.gwas.imputed_v3.female.tsv.bgz?dl=0
Non-cancer illness code, self-reported: mania/bipolar disorder/manic depression	yes	no	no	no	UK Biobank	20002_1291	http://www.nealelab.is/uk-biobank	https://www.dropbox.com/s/mfiyw0vh6y8bj5o/20002_1291.gwas.imputed_v3.female.tsv.bgz?dl=0
Non-cancer illness code, self-reported: measles / morbillivirus	yes	no	no	no	UK Biobank	20002_1568	http://www.nealelab.is/uk-biobank	https://www.dropbox.com/s/nmz7l85md0xmh45/20002_1568.gwas.imputed_v3.female.tsv.bgz?dl=0
Non-cancer illness code, self-reported: meniere's disease	yes	no	no	no	UK Biobank	20002_1421	http://www.nealelab.is/uk-biobank	https://www.dropbox.com/s/zhthfb0llwpz6i9/20002_1421.gwas.imputed_v3.female.tsv.bgz?dl=0
Non-cancer illness code, self-reported: menopausal symptoms / menopause	yes	no	no	no	UK Biobank	20002_1665	http://www.nealelab.is/uk-biobank	https://www.dropbox.com/s/s843o6j7pukki4h/20002_1665.gwas.imputed_v3.female.tsv.bgz?dl=0
Non-cancer illness code, self-reported: menorrhagia (unknown cause)	yes	no	no	no	UK Biobank	20002_1556	http://www.nealelab.is/uk-biobank	https://www.dropbox.com/s/xkgc0juc1o3ht42/20002_1556.gwas.imputed_v3.female.tsv.bgz?dl=0
Non-cancer illness code, self-reported: migraine	yes	no	no	no	UK Biobank	20002_1265	http://www.nealelab.is/uk-biobank	https://www.dropbox.com/s/o741h1t1qd7tlxw/20002_1265.gwas.imputed_v3.female.tsv.bgz?dl=0
Non-cancer illness code, self-reported: miscarriage	yes	no	no	no	UK Biobank	20002_1559	http://www.nealelab.is/uk-biobank	https://www.dropbox.com/s/10i8hnk64cpjeps/20002_1559.gwas.imputed_v3.female.tsv.bgz?dl=0
Non-cancer illness code, self-reported: multiple sclerosis	yes	no	no	no	UK Biobank	20002_1261	http://www.nealelab.is/uk-biobank	https://www.dropbox.com/s/wqt3xyy3csj4cf1/20002_1261.gwas.imputed_v3.female.tsv.bgz?dl=0
Non-cancer illness code, self-reported: muscle or soft tissue injuries	yes	no	no	no	UK Biobank	20002_1406	http://www.nealelab.is/uk-biobank	https://www.dropbox.com/s/2aq3u601j8xjyt6/20002_1406.gwas.imputed_v3.female.tsv.bgz?dl=0
Non-cancer illness code, self-reported: muscle/soft tissue problem	yes	no	no	no	UK Biobank	20002_1297	http://www.nealelab.is/uk-biobank	https://www.dropbox.com/s/rhf6x984rz3rr54/20002_1297.gwas.imputed_v3.female.tsv.bgz?dl=0
Non-cancer illness code, self-reported: nasal polyps	yes	no	no	no	UK Biobank	20002_1417	http://www.nealelab.is/uk-biobank	https://www.dropbox.com/s/yjm4f34zxzzjrm9/20002_1417.gwas.imputed_v3.female.tsv.bgz?dl=0
Non-cancer illness code, self-reported: non-infective hepatitis	yes	no	no	no	UK Biobank	20002_1157	http://www.nealelab.is/uk-biobank	https://www.dropbox.com/s/ms0y70mst8bdtry/20002_1157.gwas.imputed_v3.female.tsv.bgz?dl=0
Non-cancer illness code, self-reported: oesophageal disorder	yes	no	no	no	UK Biobank	20002_1134	http://www.nealelab.is/uk-biobank	https://www.dropbox.com/s/t0u6axd0rmm9q3a/20002_1134.gwas.imputed_v3.female.tsv.bgz?dl=0
Non-cancer illness code, self-reported: oesophagitis/barretts oesophagus	yes	no	no	no	UK Biobank	20002_1139	http://www.nealelab.is/uk-biobank	https://www.dropbox.com/s/nhhr7x9842yl5hc/20002_1139.gwas.imputed_v3.female.tsv.bgz?dl=0
Non-cancer illness code, self-reported: osteoarthritis	yes	no	no	no	UK Biobank	20002_1465	http://www.nealelab.is/uk-biobank	https://www.dropbox.com/s/895nmc3r8n798eq/20002_1465.gwas.imputed_v3.female.tsv.bgz?dl=0
Non-cancer illness code, self-reported: osteoporosis	yes	no	no	no	UK Biobank	20002_1309	http://www.nealelab.is/uk-biobank	https://www.dropbox.com/s/jm0gf4cnbivg61z/20002_1309.gwas.imputed_v3.female.tsv.bgz?dl=0
Non-cancer illness code, self-reported: other abdominal problem	yes	no	no	no	UK Biobank	20002_1137	http://www.nealelab.is/uk-biobank	https://www.dropbox.com/s/2zmrzmpqrl5k699/20002_1137.gwas.imputed_v3.female.tsv.bgz?dl=0
Non-cancer illness code, self-reported: other renal/kidney problem	yes	no	no	no	UK Biobank	20002_1405	http://www.nealelab.is/uk-biobank	https://www.dropbox.com/s/qbv9wm3axrjxp6a/20002_1405.gwas.imputed_v3.female.tsv.bgz?dl=0
Non-cancer illness code, self-reported: parkinsons disease	yes	no	no	no	UK Biobank	20002_1262	http://www.nealelab.is/uk-biobank	https://www.dropbox.com/s/rprjjnaea3btp2h/20002_1262.gwas.imputed_v3.female.tsv.bgz?dl=0
Non-cancer illness code, self-reported: peptic ulcer	yes	no	no	no	UK Biobank	20002_1400	http://www.nealelab.is/uk-biobank	https://www.dropbox.com/s/4mp2cpd8eczbes6/20002_1400.gwas.imputed_v3.female.tsv.bgz?dl=0
Non-cancer illness code, self-reported: peripheral nerve disorder	yes	no	no	no	UK Biobank	20002_1254	http://www.nealelab.is/uk-biobank	https://www.dropbox.com/s/gq2h9x85zbmzt2y/20002_1254.gwas.imputed_v3.female.tsv.bgz?dl=0
Non-cancer illness code, self-reported: peripheral neuropathy	yes	no	no	no	UK Biobank	20002_1255	http://www.nealelab.is/uk-biobank	https://www.dropbox.com/s/cwo713vgvp8q46i/20002_1255.gwas.imputed_v3.female.tsv.bgz?dl=0
Non-cancer illness code, self-reported: peripheral vascular disease	yes	no	no	no	UK Biobank	20002_1067	http://www.nealelab.is/uk-biobank	https://www.dropbox.com/s/xpcj4jpm8539lbi/20002_1067.gwas.imputed_v3.female.tsv.bgz?dl=0
Non-cancer illness code, self-reported: peritonitis	yes	no	no	no	UK Biobank	20002_1190	http://www.nealelab.is/uk-biobank	https://www.dropbox.com/s/7otrpesubqqw9jj/20002_1190.gwas.imputed_v3.female.tsv.bgz?dl=0
Non-cancer illness code, self-reported: pernicious anaemia	yes	no	no	no	UK Biobank	20002_1331	http://www.nealelab.is/uk-biobank	https://www.dropbox.com/s/3sxufdew8c4ufam/20002_1331.gwas.imputed_v3.female.tsv.bgz?dl=0
Non-cancer illness code, self-reported: pleurisy	yes	no	no	no	UK Biobank	20002_1125	http://www.nealelab.is/uk-biobank	https://www.dropbox.com/s/eh0kz8rpo6hhhjv/20002_1125.gwas.imputed_v3.female.tsv.bgz?dl=0
Non-cancer illness code, self-reported: pneumonia	yes	no	no	no	UK Biobank	20002_1398	http://www.nealelab.is/uk-biobank	https://www.dropbox.com/s/6ca4sg6f6paqwxb/20002_1398.gwas.imputed_v3.female.tsv.bgz?dl=0
Non-cancer illness code, self-reported: polio / poliomyelitis	yes	no	no	no	UK Biobank	20002_1526	http://www.nealelab.is/uk-biobank	https://www.dropbox.com/s/gmxf6vqc0k9awq5/20002_1526.gwas.imputed_v3.female.tsv.bgz?dl=0
Non-cancer illness code, self-reported: polycystic ovaries/polycystic ovarian syndrome	yes	no	no	no	UK Biobank	20002_1350	http://www.nealelab.is/uk-biobank	https://www.dropbox.com/s/hvpig2a6n4fpsy2/20002_1350.gwas.imputed_v3.female.tsv.bgz?dl=0
Non-cancer illness code, self-reported: polymyalgia rheumatica	yes	no	no	no	UK Biobank	20002_1377	http://www.nealelab.is/uk-biobank	https://www.dropbox.com/s/awzlvli661hpvkx/20002_1377.gwas.imputed_v3.female.tsv.bgz?dl=0
Non-cancer illness code, self-reported: post-natal depression	yes	no	no	no	UK Biobank	20002_1531	http://www.nealelab.is/uk-biobank	https://www.dropbox.com/s/43op9kpo7y9fgud/20002_1531.gwas.imputed_v3.female.tsv.bgz?dl=0
Non-cancer illness code, self-reported: post-traumatic stress disorder	yes	no	no	no	UK Biobank	20002_1469	http://www.nealelab.is/uk-biobank	https://www.dropbox.com/s/9hyo93kglnywq5s/20002_1469.gwas.imputed_v3.female.tsv.bgz?dl=0
Non-cancer illness code, self-reported: prolapsed disc/slipped disc	yes	no	no	no	UK Biobank	20002_1312	http://www.nealelab.is/uk-biobank	https://www.dropbox.com/s/08xltk7leu1s9f2/20002_1312.gwas.imputed_v3.female.tsv.bgz?dl=0
Non-cancer illness code, self-reported: psoriasis	yes	no	no	no	UK Biobank	20002_1453	http://www.nealelab.is/uk-biobank	https://www.dropbox.com/s/856aeelxios796r/20002_1453.gwas.imputed_v3.female.tsv.bgz?dl=0
Non-cancer illness code, self-reported: psoriatic arthropathy	yes	no	no	no	UK Biobank	20002_1477	http://www.nealelab.is/uk-biobank	https://www.dropbox.com/s/ui069ffv7oxvmnx/20002_1477.gwas.imputed_v3.female.tsv.bgz?dl=0
Non-cancer illness code, self-reported: pulmonary embolism +/- dvt	yes	no	no	no	UK Biobank	20002_1093	http://www.nealelab.is/uk-biobank	https://www.dropbox.com/s/kuzq4w54eaertiq/20002_1093.gwas.imputed_v3.female.tsv.bgz?dl=0
Non-cancer illness code, self-reported: raynaud's phenomenon/disease	yes	no	no	no	UK Biobank	20002_1561	http://www.nealelab.is/uk-biobank	https://www.dropbox.com/s/ltmpkht0r9730yg/20002_1561.gwas.imputed_v3.female.tsv.bgz?dl=0
Non-cancer illness code, self-reported: retinal problem	yes	no	no	no	UK Biobank	20002_1275	http://www.nealelab.is/uk-biobank	https://www.dropbox.com/s/qmn4f0znnqkw1fj/20002_1275.gwas.imputed_v3.female.tsv.bgz?dl=0
Non-cancer illness code, self-reported: rheumatic fever	yes	no	no	no	UK Biobank	20002_1479	http://www.nealelab.is/uk-biobank	https://www.dropbox.com/s/uq9ncyts70je10z/20002_1479.gwas.imputed_v3.female.tsv.bgz?dl=0
Non-cancer illness code, self-reported: rheumatoid arthritis	yes	no	no	no	UK Biobank	20002_1464	http://www.nealelab.is/uk-biobank	https://www.dropbox.com/s/8j42ws5bb5mlxb4/20002_1464.gwas.imputed_v3.female.tsv.bgz?dl=0
Non-cancer illness code, self-reported: sarcoidosis	yes	no	no	no	UK Biobank	20002_1371	http://www.nealelab.is/uk-biobank	https://www.dropbox.com/s/vtj9ut0qwcmpddq/20002_1371.gwas.imputed_v3.female.tsv.bgz?dl=0
Non-cancer illness code, self-reported: schizophrenia	yes	no	no	no	UK Biobank	20002_1289	http://www.nealelab.is/uk-biobank	https://www.dropbox.com/s/sni5m5vxr8j2wfu/20002_1289.gwas.imputed_v3.female.tsv.bgz?dl=0
Non-cancer illness code, self-reported: sciatica	yes	no	no	no	UK Biobank	20002_1476	http://www.nealelab.is/uk-biobank	https://www.dropbox.com/s/rrpdeln5v58o5mo/20002_1476.gwas.imputed_v3.female.tsv.bgz?dl=0
Non-cancer illness code, self-reported: scleroderma/systemic sclerosis	yes	no	no	no	UK Biobank	20002_1384	http://www.nealelab.is/uk-biobank	https://www.dropbox.com/s/rkkft9gss0n9bix/20002_1384.gwas.imputed_v3.female.tsv.bgz?dl=0
Non-cancer illness code, self-reported: sleep apnoea	yes	no	no	no	UK Biobank	20002_1123	http://www.nealelab.is/uk-biobank	https://www.dropbox.com/s/tvhh4kvotis69ka/20002_1123.gwas.imputed_v3.female.tsv.bgz?dl=0
Non-cancer illness code, self-reported: spinal injury	yes	no	no	no	UK Biobank	20002_1267	http://www.nealelab.is/uk-biobank	https://www.dropbox.com/s/u135of7q9ho3zoh/20002_1267.gwas.imputed_v3.female.tsv.bgz?dl=0
Non-cancer illness code, self-reported: spine arthritis/spondylitis	yes	no	no	no	UK Biobank	20002_1311	http://www.nealelab.is/uk-biobank	https://www.dropbox.com/s/ecja9qih6ga72l8/20002_1311.gwas.imputed_v3.female.tsv.bgz?dl=0
Non-cancer illness code, self-reported: spontaneous pneumothorax/recurrent pneumothorax	yes	no	no	no	UK Biobank	20002_1126	http://www.nealelab.is/uk-biobank	https://www.dropbox.com/s/8g044w2wf5alld2/20002_1126.gwas.imputed_v3.female.tsv.bgz?dl=0
Non-cancer illness code, self-reported: stomach disorder	yes	no	no	no	UK Biobank	20002_1135	http://www.nealelab.is/uk-biobank	https://www.dropbox.com/s/hodk2anl5ib09rl/20002_1135.gwas.imputed_v3.female.tsv.bgz?dl=0
Non-cancer illness code, self-reported: stroke	yes	no	no	no	UK Biobank	20002_1081	http://www.nealelab.is/uk-biobank	https://www.dropbox.com/s/v05nv36uimaq36x/20002_1081.gwas.imputed_v3.female.tsv.bgz?dl=0
Non-cancer illness code, self-reported: svt / supraventricular tachycardia	yes	no	no	no	UK Biobank	20002_1487	http://www.nealelab.is/uk-biobank	https://www.dropbox.com/s/thlo2g3v5pex2rw/20002_1487.gwas.imputed_v3.female.tsv.bgz?dl=0
Non-cancer illness code, self-reported: thyroid goitre	yes	no	no	no	UK Biobank	20002_1610	http://www.nealelab.is/uk-biobank	https://www.dropbox.com/s/er52xfp8712i0b1/20002_1610.gwas.imputed_v3.female.tsv.bgz?dl=0
Non-cancer illness code, self-reported: transient ischaemic attack (tia)	yes	no	no	no	UK Biobank	20002_1082	http://www.nealelab.is/uk-biobank	https://www.dropbox.com/s/imldwnpnlylkui2/20002_1082.gwas.imputed_v3.female.tsv.bgz?dl=0
Non-cancer illness code, self-reported: trapped nerve/compressed nerve	yes	no	no	no	UK Biobank	20002_1257	http://www.nealelab.is/uk-biobank	https://www.dropbox.com/s/n3igzyxeb0s7pzl/20002_1257.gwas.imputed_v3.female.tsv.bgz?dl=0
Non-cancer illness code, self-reported: trigemminal neuralgia	yes	no	no	no	UK Biobank	20002_1523	http://www.nealelab.is/uk-biobank	https://www.dropbox.com/s/fkgn23zenoa4fvo/20002_1523.gwas.imputed_v3.female.tsv.bgz?dl=0
Non-cancer illness code, self-reported: tuberculosis (tb)	yes	no	no	no	UK Biobank	20002_1440	http://www.nealelab.is/uk-biobank	https://www.dropbox.com/s/ps1v17kh02h8047/20002_1440.gwas.imputed_v3.female.tsv.bgz?dl=0
Non-cancer illness code, self-reported: ulcerative colitis	yes	no	no	no	UK Biobank	20002_1463	http://www.nealelab.is/uk-biobank	https://www.dropbox.com/s/carfo8amekwvsj2/20002_1463.gwas.imputed_v3.female.tsv.bgz?dl=0
Non-cancer illness code, self-reported: unclassifiable	yes	no	no	no	UK Biobank	20002_99999	http://www.nealelab.is/uk-biobank	https://www.dropbox.com/s/fdsj8lmma2kuh9n/20002_99999.gwas.imputed_v3.female.tsv.bgz?dl=0
Non-cancer illness code, self-reported: urinary frequency / incontinence	yes	no	no	no	UK Biobank	20002_1202	http://www.nealelab.is/uk-biobank	https://www.dropbox.com/s/poi9iv140c4d1wu/20002_1202.gwas.imputed_v3.female.tsv.bgz?dl=0
Non-cancer illness code, self-reported: urinary tract infection/kidney infection	yes	no	no	no	UK Biobank	20002_1196	http://www.nealelab.is/uk-biobank	https://www.dropbox.com/s/p47t2syp8qiv3zz/20002_1196.gwas.imputed_v3.female.tsv.bgz?dl=0
Non-cancer illness code, self-reported: uterine fibroids	yes	no	no	no	UK Biobank	20002_1351	http://www.nealelab.is/uk-biobank	https://www.dropbox.com/s/rrrlol52uiv5nd0/20002_1351.gwas.imputed_v3.female.tsv.bgz?dl=0
Non-cancer illness code, self-reported: vaginal prolapse/uterine prolapse	yes	no	no	no	UK Biobank	20002_1353	http://www.nealelab.is/uk-biobank	https://www.dropbox.com/s/0m7kwp5sup1sbyy/20002_1353.gwas.imputed_v3.female.tsv.bgz?dl=0
Non-cancer illness code, self-reported: varicose veins	yes	no	no	no	UK Biobank	20002_1494	http://www.nealelab.is/uk-biobank	https://www.dropbox.com/s/aq4txzhy14z46um/20002_1494.gwas.imputed_v3.female.tsv.bgz?dl=0
Non-cancer illness code, self-reported: vertigo	yes	no	no	no	UK Biobank	20002_1500	http://www.nealelab.is/uk-biobank	https://www.dropbox.com/s/6os1mgazl215885/20002_1500.gwas.imputed_v3.female.tsv.bgz?dl=0
Non-cancer illness code, self-reported: whooping cough / pertussis	yes	no	no	no	UK Biobank	20002_1572	http://www.nealelab.is/uk-biobank	https://www.dropbox.com/s/n0z21q1kqedijyf/20002_1572.gwas.imputed_v3.female.tsv.bgz?dl=0
Noninfectious colitis NAS	yes	no	no	no	UK Biobank	COLITNONINFNAS	http://www.nealelab.is/uk-biobank	https://www.dropbox.com/s/yxftm2zebqtg0a9/COLITNONINFNAS.gwas.imputed_v3.female.tsv.bgz?dl=0
Non-oily fish intake	yes	no	no	no	UK Biobank	1339	http://www.nealelab.is/uk-biobank	https://www.dropbox.com/s/nc9dhvixcg5md9j/1339.gwas.imputed_v3.female.tsv.bgz?dl=0
Nontraumatic intracranial haemmorrhage	yes	no	no	no	UK Biobank	I9_INTRACRA	http://www.nealelab.is/uk-biobank	https://www.dropbox.com/s/1qzi07az6gsp2sv/I9_INTRACRA.gwas.imputed_v3.female.tsv.bgz?dl=0
Number in household	yes	no	no	no	UK Biobank	709	http://www.nealelab.is/uk-biobank	https://www.dropbox.com/s/l2e3eqofge47ygu/709.gwas.imputed_v3.female.tsv.bgz?dl=0
Number of attempts	yes	no	no	no	UK Biobank	4291	http://www.nealelab.is/uk-biobank	https://www.dropbox.com/s/heba4gc9vbzmt47/4291.gwas.imputed_v3.female.tsv.bgz?dl=0
Number of cigarettes currently smoked daily (current cigarette smokers)	yes	no	no	no	UK Biobank	3456	http://www.nealelab.is/uk-biobank	https://www.dropbox.com/s/4lks7a9mt5rut5l/3456.gwas.imputed_v3.female.tsv.bgz?dl=0
Number of cigarettes previously smoked daily	yes	no	no	no	UK Biobank	2887	http://www.nealelab.is/uk-biobank	https://www.dropbox.com/s/9t1eheabwiq6onk/2887.gwas.imputed_v3.female.tsv.bgz?dl=0
Number of correct matches in round	yes	no	no	no	UK Biobank	398	http://www.nealelab.is/uk-biobank	https://www.dropbox.com/s/3efqju0sysg76kl/398.gwas.imputed_v3.female.tsv.bgz?dl=0
Number of days/week of moderate physical activity 10+ minutes	yes	no	no	no	UK Biobank	884	http://www.nealelab.is/uk-biobank	https://www.dropbox.com/s/7enofnzcfje6w23/884.gwas.imputed_v3.female.tsv.bgz?dl=0
Number of days/week of vigorous physical activity 10+ minutes	yes	no	no	no	UK Biobank	904	http://www.nealelab.is/uk-biobank	https://www.dropbox.com/s/1212s6ehtncindm/904.gwas.imputed_v3.female.tsv.bgz?dl=0
Number of days/week walked 10+ minutes	yes	no	no	no	UK Biobank	864	http://www.nealelab.is/uk-biobank	https://www.dropbox.com/s/tfd79fcumelp6hd/864.gwas.imputed_v3.female.tsv.bgz?dl=0
Number of depression episodes	yes	no	no	no	UK Biobank	4620	http://www.nealelab.is/uk-biobank	https://www.dropbox.com/s/fe3fxgs7hkbe1ms/4620.gwas.imputed_v3.female.tsv.bgz?dl=0
Number of diet questionnaires completed	yes	no	no	no	UK Biobank	20077	http://www.nealelab.is/uk-biobank	https://www.dropbox.com/s/7jbej0gtr3djuxt/20077.gwas.imputed_v3.female.tsv.bgz?dl=0
Number of fluid intelligence questions attempted within time limit	yes	no	no	no	UK Biobank	20128	http://www.nealelab.is/uk-biobank	https://www.dropbox.com/s/lw1yso0hgdz4p59/20128.gwas.imputed_v3.female.tsv.bgz?dl=0
Number of full brothers	yes	no	no	no	UK Biobank	1873	http://www.nealelab.is/uk-biobank	https://www.dropbox.com/s/znfkyq88kcqkjgq/1873.gwas.imputed_v3.female.tsv.bgz?dl=0
Number of full sisters	yes	no	no	no	UK Biobank	1883	http://www.nealelab.is/uk-biobank	https://www.dropbox.com/s/5wrb0zorlzc67w0/1883.gwas.imputed_v3.female.tsv.bgz?dl=0
Number of incorrect matches in round	yes	no	no	no	UK Biobank	399_irnt	http://www.nealelab.is/uk-biobank	https://www.dropbox.com/s/5s7r8swg18supov/399_irnt.gwas.imputed_v3.female.tsv.bgz?dl=0
Number of jobs held	yes	no	no	no	UK Biobank	22599	http://www.nealelab.is/uk-biobank	https://www.dropbox.com/s/izfwzk4omrep2bt/22599.gwas.imputed_v3.female.tsv.bgz?dl=0
Number of live births	yes	no	no	no	UK Biobank	2734	http://www.nealelab.is/uk-biobank	https://www.dropbox.com/s/jdns4h91nip8qvl/2734.gwas.imputed_v3.female.tsv.bgz?dl=0
Number of older siblings	yes	no	no	no	UK Biobank	5057	http://www.nealelab.is/uk-biobank	https://www.dropbox.com/s/o8f2ewevhnqnxot/5057.gwas.imputed_v3.female.tsv.bgz?dl=0
Number of operations, self-reported	yes	no	no	no	UK Biobank	136	http://www.nealelab.is/uk-biobank	https://www.dropbox.com/s/puybiugsb8ai9t1/136.gwas.imputed_v3.female.tsv.bgz?dl=0
Number of pregnancy terminations	yes	no	no	no	UK Biobank	3849	http://www.nealelab.is/uk-biobank	https://www.dropbox.com/s/9r0fqwatixp2j6g/3849.gwas.imputed_v3.female.tsv.bgz?dl=0
Number of rounds of numeric memory test performed	yes	no	no	no	UK Biobank	4283	http://www.nealelab.is/uk-biobank	https://www.dropbox.com/s/vo9lptare1ltkxj/4283.gwas.imputed_v3.female.tsv.bgz?dl=0
Number of spontaneous miscarriages	yes	no	no	no	UK Biobank	3839	http://www.nealelab.is/uk-biobank	https://www.dropbox.com/s/v8plm3hpffs1caf/3839.gwas.imputed_v3.female.tsv.bgz?dl=0
Number of stillbirths	yes	no	no	no	UK Biobank	3829	http://www.nealelab.is/uk-biobank	https://www.dropbox.com/s/qletv97uymaezpy/3829.gwas.imputed_v3.female.tsv.bgz?dl=0
Number of things worried about during worst period of anxiety	yes	no	no	no	UK Biobank	20543	http://www.nealelab.is/uk-biobank	https://www.dropbox.com/s/kd9y9lhp0dls9eg/20543.gwas.imputed_v3.female.tsv.bgz?dl=0
Number of times snap-button pressed	yes	no	no	no	UK Biobank	403	http://www.nealelab.is/uk-biobank	https://www.dropbox.com/s/oplldyh5uuuccnk/403.gwas.imputed_v3.female.tsv.bgz?dl=0
Number of treatments/medications taken	yes	no	no	no	UK Biobank	137	http://www.nealelab.is/uk-biobank	https://www.dropbox.com/s/qz4bu9lffse7q3l/137.gwas.imputed_v3.female.tsv.bgz?dl=0
Number of trend entries	yes	no	no	no	UK Biobank	6038_irnt	http://www.nealelab.is/uk-biobank	https://www.dropbox.com/s/1wrtjuywwuf1pg6/6038_irnt.gwas.imputed_v3.female.tsv.bgz?dl=0
Number of unenthusiastic/disinterested episodes	yes	no	no	no	UK Biobank	5386	http://www.nealelab.is/uk-biobank	https://www.dropbox.com/s/yq5anh7wn465pe9/5386.gwas.imputed_v3.female.tsv.bgz?dl=0
Number of unsuccessful stop-smoking attempts	yes	no	no	no	UK Biobank	2926	http://www.nealelab.is/uk-biobank	https://www.dropbox.com/s/uqnde2gndza5d6p/2926.gwas.imputed_v3.female.tsv.bgz?dl=0
Number of vehicles in household	yes	no	no	no	UK Biobank	728	http://www.nealelab.is/uk-biobank	https://www.dropbox.com/s/gimrhx6dzpzlna4/728.gwas.imputed_v3.female.tsv.bgz?dl=0
Obesity	yes	no	no	no	UK Biobank	E4_OBESITY	http://www.nealelab.is/uk-biobank	https://www.dropbox.com/s/db1miu9xiz0la22/E4_OBESITY.gwas.imputed_v3.female.tsv.bgz?dl=0
Obesity, other/unspecified	yes	no	no	no	UK Biobank	E4_OBESITYNAS	http://www.nealelab.is/uk-biobank	https://www.dropbox.com/s/w0qmari52zofb24/E4_OBESITYNAS.gwas.imputed_v3.female.tsv.bgz?dl=0
OCT measured (left): Measurable	yes	no	no	no	UK Biobank	6072_1	http://www.nealelab.is/uk-biobank	https://www.dropbox.com/s/6794pe2vrejjzm9/6072_1.gwas.imputed_v3.female.tsv.bgz?dl=0
OCT measured (left): Not performed - equipment failure	yes	no	no	no	UK Biobank	6072_6	http://www.nealelab.is/uk-biobank	https://www.dropbox.com/s/5lnukfdo008ogku/6072_6.gwas.imputed_v3.female.tsv.bgz?dl=0
OCT measured (right): Measurable	yes	no	no	no	UK Biobank	6070_1	http://www.nealelab.is/uk-biobank	https://www.dropbox.com/s/tf6fdgyljtlqzbl/6070_1.gwas.imputed_v3.female.tsv.bgz?dl=0
OCT measured (right): Not performed - other reason	yes	no	no	no	UK Biobank	6070_7	http://www.nealelab.is/uk-biobank	https://www.dropbox.com/s/nb0n0g8n51ab0q7/6070_7.gwas.imputed_v3.female.tsv.bgz?dl=0
Oher enthesopathy of foot (and metatarsalgia)	yes	no	no	no	UK Biobank	M13_ENTESOPATHYFOOT	http://www.nealelab.is/uk-biobank	https://www.dropbox.com/s/cgw8v65k9ytq59w/M13_ENTESOPATHYFOOT.gwas.imputed_v3.female.tsv.bgz?dl=0
Ohter specific/unspecified arthritis	yes	no	no	no	UK Biobank	M13_ARTHRITISNAS	http://www.nealelab.is/uk-biobank	https://www.dropbox.com/s/q91gwuqgp5o885a/M13_ARTHRITISNAS.gwas.imputed_v3.female.tsv.bgz?dl=0
Oily fish intake	yes	no	no	no	UK Biobank	1329	http://www.nealelab.is/uk-biobank	https://www.dropbox.com/s/3por6hbktptpabz/1329.gwas.imputed_v3.female.tsv.bgz?dl=0
Ongoing addiction or dependence to over-the-counter medication	yes	no	no	no	UK Biobank	20504	http://www.nealelab.is/uk-biobank	https://www.dropbox.com/s/tal2n8vhmph30cl/20504.gwas.imputed_v3.female.tsv.bgz?dl=0
Orange intake	yes	no	no	no	UK Biobank	104530	http://www.nealelab.is/uk-biobank	https://www.dropbox.com/s/0pc5ezf3artmk6b/104530.gwas.imputed_v3.female.tsv.bgz?dl=0
Osteoporosis	yes	no	no	no	UK Biobank	M13_OSTEOPOROSIS	http://www.nealelab.is/uk-biobank	https://www.dropbox.com/s/srkykrsmjpn7hpf/M13_OSTEOPOROSIS.gwas.imputed_v3.female.tsv.bgz?dl=0
Other and unspecified disorders of skin and subcutaneous tissue	yes	no	no	no	UK Biobank	L12_SKINSUBCUTISNAS	http://www.nealelab.is/uk-biobank	https://www.dropbox.com/s/tobdtc4y2dyyydt/L12_SKINSUBCUTISNAS.gwas.imputed_v3.female.tsv.bgz?dl=0
Other and unspecified epidermal thickening	yes	no	no	no	UK Biobank	L12_EPIDERMTHICKNAS	http://www.nealelab.is/uk-biobank	https://www.dropbox.com/s/2y7m5zm29yxfsry/L12_EPIDERMTHICKNAS.gwas.imputed_v3.female.tsv.bgz?dl=0
Other and unspecified glaucoma	yes	no	no	no	UK Biobank	H7_GLAUCNAS	http://www.nealelab.is/uk-biobank	https://www.dropbox.com/s/j7pvgd67miqvjzs/H7_GLAUCNAS.gwas.imputed_v3.female.tsv.bgz?dl=0
Other and unspecified hypertrophic disorders of skin	yes	no	no	no	UK Biobank	L12_HYPERTROPHICNAS	http://www.nealelab.is/uk-biobank	https://www.dropbox.com/s/c8b6gz2lqu1lwei/L12_HYPERTROPHICNAS.gwas.imputed_v3.female.tsv.bgz?dl=0
Other and unspecified polyneuropathies, also in other diseases	yes	no	no	no	UK Biobank	G6_POLYOTHUNS	http://www.nealelab.is/uk-biobank	https://www.dropbox.com/s/20mh612p9weeaw6/G6_POLYOTHUNS.gwas.imputed_v3.female.tsv.bgz?dl=0
Other and unspecified vascular occlusions	yes	no	no	no	UK Biobank	H7_RETVASCNAS	http://www.nealelab.is/uk-biobank	https://www.dropbox.com/s/j1z6ts8jmqq6nd2/H7_RETVASCNAS.gwas.imputed_v3.female.tsv.bgz?dl=0
Other and unspecified visual disturbances	yes	no	no	no	UK Biobank	H7_VISDISTNAS	http://www.nealelab.is/uk-biobank	https://www.dropbox.com/s/hokeyuk61r4jsro/H7_VISDISTNAS.gwas.imputed_v3.female.tsv.bgz?dl=0
Other arthritis (FG)	yes	no	no	no	UK Biobank	RHEU_ARTHRITIS_OTH	http://www.nealelab.is/uk-biobank	https://www.dropbox.com/s/g9i9ttkkjctsbdl/RHEU_ARTHRITIS_OTH.gwas.imputed_v3.female.tsv.bgz?dl=0
Other arthrosis	yes	no	no	no	UK Biobank	M13_ARTHROSIS_OTH	http://www.nealelab.is/uk-biobank	https://www.dropbox.com/s/etpkiju7mf0eodw/M13_ARTHROSIS_OTH.gwas.imputed_v3.female.tsv.bgz?dl=0
Other articular cartilage disorders	yes	no	no	no	UK Biobank	M13_CARTILAGE	http://www.nealelab.is/uk-biobank	https://www.dropbox.com/s/p3pekgkdcaqcxfg/M13_CARTILAGE.gwas.imputed_v3.female.tsv.bgz?dl=0
Other deformities of toe(s)	yes	no	no	no	UK Biobank	M13_TOEDEFORMOTH	http://www.nealelab.is/uk-biobank	https://www.dropbox.com/s/95px0pjjy0mdca2/M13_TOEDEFORMOTH.gwas.imputed_v3.female.tsv.bgz?dl=0
Other deformity of hallux (acquired)	yes	no	no	no	UK Biobank	M13_HALLUDEFORMOTH	http://www.nealelab.is/uk-biobank	https://www.dropbox.com/s/7dkstj7zf85j180/M13_HALLUDEFORMOTH.gwas.imputed_v3.female.tsv.bgz?dl=0
Other diseases of oesophagus	yes	no	no	no	UK Biobank	K11_OTHDISOES	http://www.nealelab.is/uk-biobank	https://www.dropbox.com/s/zpeqvz47vo4l65m/K11_OTHDISOES.gwas.imputed_v3.female.tsv.bgz?dl=0
Other disorders of conjunctiva	yes	no	no	no	UK Biobank	H7_OTHERCONJ	http://www.nealelab.is/uk-biobank	https://www.dropbox.com/s/5x4x1kntw8hhqxz/H7_OTHERCONJ.gwas.imputed_v3.female.tsv.bgz?dl=0
Other disorders of eye and adnexa	yes	no	no	no	UK Biobank	H7_EYEOTH	http://www.nealelab.is/uk-biobank	https://www.dropbox.com/s/rrrl50omwovs672/H7_EYEOTH.gwas.imputed_v3.female.tsv.bgz?dl=0
Other disorders of eyelid	yes	no	no	no	UK Biobank	H7_EYELIDDIS	http://www.nealelab.is/uk-biobank	https://www.dropbox.com/s/egpzkcqbnvno93e/H7_EYELIDDIS.gwas.imputed_v3.female.tsv.bgz?dl=0
Other disorders of patella	yes	no	no	no	UK Biobank	M13_PATELLAOTH	http://www.nealelab.is/uk-biobank	https://www.dropbox.com/s/zg3qyjap3ziy69b/M13_PATELLAOTH.gwas.imputed_v3.female.tsv.bgz?dl=0
Other disorders of skin and subcutaneous tissue, not elsewhere classified	yes	no	no	no	UK Biobank	L12_OTHERDISSKINANDSUBCUTIS	http://www.nealelab.is/uk-biobank	https://www.dropbox.com/s/ztf0svb45dvmfgc/L12_OTHERDISSKINANDSUBCUTIS.gwas.imputed_v3.female.tsv.bgz?dl=0
Other disorders of the musculoskeletal system and connective tissue	yes	no	no	no	UK Biobank	M13_MUSCULOSKELEOTH	http://www.nealelab.is/uk-biobank	https://www.dropbox.com/s/p1du5d0ngqczmd1/M13_MUSCULOSKELEOTH.gwas.imputed_v3.female.tsv.bgz?dl=0
Other dorsopathies, not elsewhere classified	yes	no	no	no	UK Biobank	M13_DORSOPATHYOTH	http://www.nealelab.is/uk-biobank	https://www.dropbox.com/s/xuqhl1q1903z1tl/M13_DORSOPATHYOTH.gwas.imputed_v3.female.tsv.bgz?dl=0
Other epidermal thickening	yes	no	no	no	UK Biobank	L12_EPIDERMALTHICKOTH	http://www.nealelab.is/uk-biobank	https://www.dropbox.com/s/zugov2kl59pivsm/L12_EPIDERMALTHICKOTH.gwas.imputed_v3.female.tsv.bgz?dl=0
Other eye problems	yes	no	no	no	UK Biobank	2227	http://www.nealelab.is/uk-biobank	https://www.dropbox.com/s/z0nekpguome2sry/2227.gwas.imputed_v3.female.tsv.bgz?dl=0
Other follicular disorders	yes	no	no	no	UK Biobank	L12_FOLICULAROTH	http://www.nealelab.is/uk-biobank	https://www.dropbox.com/s/8yrem6jdb7upn3s/L12_FOLICULAROTH.gwas.imputed_v3.female.tsv.bgz?dl=0
Other gastritis (incl. Duodenitis)	yes	no	no	no	UK Biobank	K11_OTHGASTR	http://www.nealelab.is/uk-biobank	https://www.dropbox.com/s/6nj9y7iorgcd153/K11_OTHGASTR.gwas.imputed_v3.female.tsv.bgz?dl=0
Other hammer toe(s) (acquired)	yes	no	no	no	UK Biobank	M13_HAMMERTOE	http://www.nealelab.is/uk-biobank	https://www.dropbox.com/s/l31q2klvq6zdfnu/M13_HAMMERTOE.gwas.imputed_v3.female.tsv.bgz?dl=0
Other hearing loss	yes	no	no	no	UK Biobank	H8_OTHHEARINGLOSS	http://www.nealelab.is/uk-biobank	https://www.dropbox.com/s/hj2j5ta8m4pc15o/H8_OTHHEARINGLOSS.gwas.imputed_v3.female.tsv.bgz?dl=0
Other ILD-related CVD-co-morbidities	yes	no	no	no	UK Biobank	OTHER_ILD_CVD_COMORB	http://www.nealelab.is/uk-biobank	https://www.dropbox.com/s/pznjkqi4jdew1mc/OTHER_ILD_CVD_COMORB.gwas.imputed_v3.female.tsv.bgz?dl=0
Other joint disorders	yes	no	no	no	UK Biobank	M13_OTHERJOINT	http://www.nealelab.is/uk-biobank	https://www.dropbox.com/s/0v0m6s1e6u32lj0/M13_OTHERJOINT.gwas.imputed_v3.female.tsv.bgz?dl=0
Other local infections of skin and subcutaneous tissue	yes	no	no	no	UK Biobank	L12_INFECT_SKIN_OTHER	http://www.nealelab.is/uk-biobank	https://www.dropbox.com/s/1pbcsbtu9hvp3t3/L12_INFECT_SKIN_OTHER.gwas.imputed_v3.female.tsv.bgz?dl=0
Other nutritional deficiencies	yes	no	no	no	UK Biobank	E4_NUTRIDEF	http://www.nealelab.is/uk-biobank	https://www.dropbox.com/s/kok5meqklb2l4k8/E4_NUTRIDEF.gwas.imputed_v3.female.tsv.bgz?dl=0
Other pulmonary diagnosis	yes	no	no	no	UK Biobank	PULMONARYDG	http://www.nealelab.is/uk-biobank	https://www.dropbox.com/s/a1uf9acmzg4it33/PULMONARYDG.gwas.imputed_v3.female.tsv.bgz?dl=0
Other serious medical condition/disability diagnosed by doctor	yes	no	no	no	UK Biobank	2473	http://www.nealelab.is/uk-biobank	https://www.dropbox.com/s/zhj24dkm3v3124y/2473.gwas.imputed_v3.female.tsv.bgz?dl=0
Other soft tissue disorders, not elsewhere classified	yes	no	no	no	UK Biobank	M13_SOFTTISSUEOTH	http://www.nealelab.is/uk-biobank	https://www.dropbox.com/s/nbzugsksxezgn9x/M13_SOFTTISSUEOTH.gwas.imputed_v3.female.tsv.bgz?dl=0
Other specific joint derangements/joint disorders	yes	no	no	no	UK Biobank	M13_JOINTOTH	http://www.nealelab.is/uk-biobank	https://www.dropbox.com/s/3jdzsi90yhl448b/M13_JOINTOTH.gwas.imputed_v3.female.tsv.bgz?dl=0
Other specified disorders of muscle	yes	no	no	no	UK Biobank	M13_MUSCLEDISNAS	http://www.nealelab.is/uk-biobank	https://www.dropbox.com/s/m8jlcb3m2s3cka1/M13_MUSCLEDISNAS.gwas.imputed_v3.female.tsv.bgz?dl=0
Other specified/unspecified disorders of synovium and tendon and other specified/unspecified bursopathies	yes	no	no	no	UK Biobank	M13_DISSYNOTENDNAS	http://www.nealelab.is/uk-biobank	https://www.dropbox.com/s/8vhh1v3vn5a8d2t/M13_DISSYNOTENDNAS.gwas.imputed_v3.female.tsv.bgz?dl=0
Other specified/unspecified soft tissue disorders	yes	no	no	no	UK Biobank	M13_SOFTTISSUENAS	http://www.nealelab.is/uk-biobank	https://www.dropbox.com/s/trh8ehduh3i6cx9/M13_SOFTTISSUENAS.gwas.imputed_v3.female.tsv.bgz?dl=0
Other viral diseases	yes	no	no	no	UK Biobank	AB1_OTHER_VIRAL	http://www.nealelab.is/uk-biobank	https://www.dropbox.com/s/cxxmm8hsf6tp1fa/AB1_OTHER_VIRAL.gwas.imputed_v3.female.tsv.bgz?dl=0
Other, unspecified and serous retinal detachments	yes	no	no	no	UK Biobank	H7_RETINALDETACHOTH	http://www.nealelab.is/uk-biobank	https://www.dropbox.com/s/jftfirepno7kqbq/H7_RETINALDETACHOTH.gwas.imputed_v3.female.tsv.bgz?dl=0
Other/unspecified dorsalgia	yes	no	no	no	UK Biobank	M13_DORSALGIANAS	http://www.nealelab.is/uk-biobank	https://www.dropbox.com/s/ifwzq7ew21zmo2x/M13_DORSALGIANAS.gwas.imputed_v3.female.tsv.bgz?dl=0
Other/unspecified rheumatoid arthritis	yes	no	no	no	UK Biobank	RHEUMA_NOS	http://www.nealelab.is/uk-biobank	https://www.dropbox.com/s/9mwjo5d0l007w8l/RHEUMA_NOS.gwas.imputed_v3.female.tsv.bgz?dl=0
Other/unspecified seropositiverheumatoid arthritis	yes	no	no	no	UK Biobank	RHEUMA_SEROPOS_OTH	http://www.nealelab.is/uk-biobank	https://www.dropbox.com/s/da70vp1qscwbbvn/RHEUMA_SEROPOS_OTH.gwas.imputed_v3.female.tsv.bgz?dl=0
Vascular/heart problems diagnosed by doctor: High blood pressure	yes	yes	no	no	UK Biobank	6150_4	http://www.nealelab.is/uk-biobank	https://www.dropbox.com/s/i33502ldvszcj4v/6150_4.gwas.imputed_v3.female.tsv.bgz?dl=0
Own or rent accommodation lived in: Live in accommodation rent free	yes	no	no	no	UK Biobank	680_6	http://www.nealelab.is/uk-biobank	https://www.dropbox.com/s/6ll9ujw409r7roj/680_6.gwas.imputed_v3.female.tsv.bgz?dl=0
Own or rent accommodation lived in: Own outright (by you or someone in your household)	yes	no	no	no	UK Biobank	680_1	http://www.nealelab.is/uk-biobank	https://www.dropbox.com/s/kbsev7tsnxnpgnk/680_1.gwas.imputed_v3.female.tsv.bgz?dl=0
Own or rent accommodation lived in: Own with a mortgage	yes	no	no	no	UK Biobank	680_2	http://www.nealelab.is/uk-biobank	https://www.dropbox.com/s/hwiheo1xbr1zwnl/680_2.gwas.imputed_v3.female.tsv.bgz?dl=0
Own or rent accommodation lived in: Pay part rent and part mortgage (shared ownership)	yes	no	no	no	UK Biobank	680_5	http://www.nealelab.is/uk-biobank	https://www.dropbox.com/s/jpwv5l4abd8yp0x/680_5.gwas.imputed_v3.female.tsv.bgz?dl=0
Own or rent accommodation lived in: Rent - from local authority, local council, housing association	yes	no	no	no	UK Biobank	680_3	http://www.nealelab.is/uk-biobank	https://www.dropbox.com/s/0mkkwvfn3b7yxgj/680_3.gwas.imputed_v3.female.tsv.bgz?dl=0
Own or rent accommodation lived in: Rent - from private landlord or letting agency	yes	no	no	no	UK Biobank	680_4	http://www.nealelab.is/uk-biobank	https://www.dropbox.com/s/gctjvxlkshhjigl/680_4.gwas.imputed_v3.female.tsv.bgz?dl=0
Pace-maker	yes	no	no	no	UK Biobank	3079	http://www.nealelab.is/uk-biobank	https://www.dropbox.com/s/xispqgaibu4uq7u/3079.gwas.imputed_v3.female.tsv.bgz?dl=0
Pain type(s) experienced in last month: Back pain	yes	no	no	no	UK Biobank	6159_4	http://www.nealelab.is/uk-biobank	https://www.dropbox.com/s/ljn91fj3gsl57v3/6159_4.gwas.imputed_v3.female.tsv.bgz?dl=0
Pain type(s) experienced in last month: Facial pain	yes	no	no	no	UK Biobank	6159_2	http://www.nealelab.is/uk-biobank	https://www.dropbox.com/s/njosfjjz4wtrmie/6159_2.gwas.imputed_v3.female.tsv.bgz?dl=0
Pain type(s) experienced in last month: Headache	yes	no	no	no	UK Biobank	6159_1	http://www.nealelab.is/uk-biobank	https://www.dropbox.com/s/i9r4myqgo9sn2tr/6159_1.gwas.imputed_v3.female.tsv.bgz?dl=0
Pain type(s) experienced in last month: Hip pain	yes	no	no	no	UK Biobank	6159_6	http://www.nealelab.is/uk-biobank	https://www.dropbox.com/s/839xsjfxxpxn39p/6159_6.gwas.imputed_v3.female.tsv.bgz?dl=0
Pain type(s) experienced in last month: Knee pain	yes	no	no	no	UK Biobank	6159_7	http://www.nealelab.is/uk-biobank	https://www.dropbox.com/s/mxxt18fcmbmq495/6159_7.gwas.imputed_v3.female.tsv.bgz?dl=0
Pain type(s) experienced in last month: Neck or shoulder pain	yes	no	no	no	UK Biobank	6159_3	http://www.nealelab.is/uk-biobank	https://www.dropbox.com/s/amwphdx5dhc7z8c/6159_3.gwas.imputed_v3.female.tsv.bgz?dl=0
Pain type(s) experienced in last month: None of the above	yes	no	no	no	UK Biobank	6159_100	http://www.nealelab.is/uk-biobank	https://www.dropbox.com/s/vvkmu8ozl2youwy/6159_100.gwas.imputed_v3.female.tsv.bgz?dl=0
Pain type(s) experienced in last month: Pain all over the body	yes	no	no	no	UK Biobank	6159_8	http://www.nealelab.is/uk-biobank	https://www.dropbox.com/s/fuo3nlce5vwufr9/6159_8.gwas.imputed_v3.female.tsv.bgz?dl=0
Pain type(s) experienced in last month: Stomach or abdominal pain	yes	no	no	no	UK Biobank	6159_5	http://www.nealelab.is/uk-biobank	https://www.dropbox.com/s/i840ygf96w2xfeo/6159_5.gwas.imputed_v3.female.tsv.bgz?dl=0
Palmar fascial fibromatosis [Dupuytren]	yes	no	no	no	UK Biobank	M13_DUPUTRYEN	http://www.nealelab.is/uk-biobank	https://www.dropbox.com/s/bpng8xkj6kbkf61/M13_DUPUTRYEN.gwas.imputed_v3.female.tsv.bgz?dl=0
Part of a multiple birth	yes	no	no	no	UK Biobank	1777	http://www.nealelab.is/uk-biobank	https://www.dropbox.com/s/q10shqmyx9llwr8/1777.gwas.imputed_v3.female.tsv.bgz?dl=0
Particulate matter air pollution (pm10); 2007	yes	no	no	no	UK Biobank	24019_irnt	http://www.nealelab.is/uk-biobank	https://www.dropbox.com/s/0wr00z3lvw780pd/24019_irnt.gwas.imputed_v3.female.tsv.bgz?dl=0
Particulate matter air pollution (pm10); 2010	yes	no	no	no	UK Biobank	24005_irnt	http://www.nealelab.is/uk-biobank	https://www.dropbox.com/s/cw6u4ubtye72ngx/24005_irnt.gwas.imputed_v3.female.tsv.bgz?dl=0
Particulate matter air pollution (pm2.5) absorbance; 2010	yes	no	no	no	UK Biobank	24007_irnt	http://www.nealelab.is/uk-biobank	https://www.dropbox.com/s/ullr3g2fx2lnqhr/24007_irnt.gwas.imputed_v3.female.tsv.bgz?dl=0
Particulate matter air pollution (pm2.5); 2010	yes	no	no	no	UK Biobank	24006_irnt	http://www.nealelab.is/uk-biobank	https://www.dropbox.com/s/242kd2y8lmgb3i6/24006_irnt.gwas.imputed_v3.female.tsv.bgz?dl=0
Particulate matter air pollution 2.5-10um; 2010	yes	no	no	no	UK Biobank	24008_irnt	http://www.nealelab.is/uk-biobank	https://www.dropbox.com/s/k8pxewq94pwo8sl/24008_irnt.gwas.imputed_v3.female.tsv.bgz?dl=0
Past tobacco smoking	yes	no	no	no	UK Biobank	1249	http://www.nealelab.is/uk-biobank	https://www.dropbox.com/s/hzirkr7f7gs5oym/1249.gwas.imputed_v3.female.tsv.bgz?dl=0
Polycystic ovarian syndrome	yes	no	no	no	Rotterdam/UK/EGCUT/deCODE/Chicago/Boston/23andMe	NA	PMID: 30566500	https://www.ebi.ac.uk/gwas/publications/30566500
Peak expiratory flow (PEF)	yes	no	no	no	UK Biobank	3064_irnt	http://www.nealelab.is/uk-biobank	https://www.dropbox.com/s/hcf8iwebn0gxg8s/3064_irnt.gwas.imputed_v3.female.tsv.bgz?dl=0
Perichondritis of external ear	yes	no	no	no	UK Biobank	H8_PERCHRONDR	http://www.nealelab.is/uk-biobank	https://www.dropbox.com/s/00kkw8txfrt9bjm/H8_PERCHRONDR.gwas.imputed_v3.female.tsv.bgz?dl=0
Peripheral artery disease	yes	no	no	no	UK Biobank	I9_PAD	http://www.nealelab.is/uk-biobank	https://www.dropbox.com/s/05qukc8fok83foa/I9_PAD.gwas.imputed_v3.female.tsv.bgz?dl=0
Phosphate (mmol/L)	yes	no	no	no	UK Biobank	30810_irnt	http://www.nealelab.is/uk-biobank	https://www.dropbox.com/s/btp8ro9cj0z98dv/30810_irnt.gwas.imputed_v3.female.tsv.bgz?dl=0
Physical violence by partner or ex-partner as an adult	yes	no	no	no	UK Biobank	20523	http://www.nealelab.is/uk-biobank	https://www.dropbox.com/s/z5gyq88nisy6lgv/20523.gwas.imputed_v3.female.tsv.bgz?dl=0
Physically abused by family as a child	yes	no	no	no	UK Biobank	20488	http://www.nealelab.is/uk-biobank	https://www.dropbox.com/s/f2zbmhldyyzlvdm/20488.gwas.imputed_v3.female.tsv.bgz?dl=0
Place of birth in UK - east co-ordinate	yes	no	no	no	UK Biobank	130_irnt	http://www.nealelab.is/uk-biobank	https://www.dropbox.com/s/q3vaqx6m8srmxwu/130_irnt.gwas.imputed_v3.female.v2.tsv.bgz?dl=0
Place of birth in UK - north co-ordinate	yes	no	no	no	UK Biobank	129_irnt	http://www.nealelab.is/uk-biobank	https://www.dropbox.com/s/8r82y6mghveapxq/129_irnt.gwas.imputed_v3.female.v2.tsv.bgz?dl=0
Plantar fascial fibromatosis	yes	no	no	no	UK Biobank	M13_PLANTARFASC	http://www.nealelab.is/uk-biobank	https://www.dropbox.com/s/0foejpsml0o0vcl/M13_PLANTARFASC.gwas.imputed_v3.female.tsv.bgz?dl=0
Platelet count	yes	no	no	no	UK Biobank	30080_irnt	http://www.nealelab.is/uk-biobank	https://www.dropbox.com/s/3ihpw0k87kjvd1l/30080_irnt.gwas.imputed_v3.female.tsv.bgz?dl=0
Platelet crit	yes	no	no	no	UK Biobank	30090_irnt	http://www.nealelab.is/uk-biobank	https://www.dropbox.com/s/6h8ag6504kpyygv/30090_irnt.gwas.imputed_v3.female.tsv.bgz?dl=0
Platelet distribution width	yes	no	no	no	UK Biobank	30110_irnt	http://www.nealelab.is/uk-biobank	https://www.dropbox.com/s/953gdyz9k8azufe/30110_irnt.gwas.imputed_v3.female.tsv.bgz?dl=0
Plays computer games	yes	no	no	no	UK Biobank	2237	http://www.nealelab.is/uk-biobank	https://www.dropbox.com/s/ib6zrplvwx2obct/2237.gwas.imputed_v3.female.tsv.bgz?dl=0
Polyarthropathies	yes	no	no	no	UK Biobank	M13_POLYARTHROPATHIES	http://www.nealelab.is/uk-biobank	https://www.dropbox.com/s/90y99w1nwp3zsmx/M13_POLYARTHROPATHIES.gwas.imputed_v3.female.tsv.bgz?dl=0
Polyneuropathies and other disorders of the peripheral nervous system	yes	no	no	no	UK Biobank	G6_POLYNEU	http://www.nealelab.is/uk-biobank	https://www.dropbox.com/s/npwlyy66miil2d8/G6_POLYNEU.gwas.imputed_v3.female.tsv.bgz?dl=0
Polyunsaturated fat	yes	no	no	no	UK Biobank	100007_irnt	http://www.nealelab.is/uk-biobank	https://www.dropbox.com/s/t1xot3fpilvsx6a/100007_irnt.gwas.imputed_v3.female.tsv.bgz?dl=0
Pork intake	yes	no	no	no	UK Biobank	1389	http://www.nealelab.is/uk-biobank	https://www.dropbox.com/s/bneb4iiexb7k53d/1389.gwas.imputed_v3.female.tsv.bgz?dl=0
Potassium	yes	no	no	no	UK Biobank	100016_irnt	http://www.nealelab.is/uk-biobank	https://www.dropbox.com/s/j47a4m2d1lr174j/100016_irnt.gwas.imputed_v3.female.tsv.bgz?dl=0
Potassium in urine	yes	no	no	no	UK Biobank	30520_irnt	http://www.nealelab.is/uk-biobank	https://www.dropbox.com/s/xd01wppp2zdsb0c/30520_irnt.gwas.imputed_v3.female.tsv.bgz?dl=0
Poultry intake	yes	no	no	no	UK Biobank	1359	http://www.nealelab.is/uk-biobank	https://www.dropbox.com/s/01k76is8xd6gz81/1359.gwas.imputed_v3.female.tsv.bgz?dl=0
Poultry intake	yes	no	no	no	UK Biobank	103060	http://www.nealelab.is/uk-biobank	https://www.dropbox.com/s/oqy24r6qkk3d4z3/103060.gwas.imputed_v3.female.tsv.bgz?dl=0
Pregnancy, childbirth and the puerperium	yes	no	no	no	UK Biobank	XV_PREGNANCY_BIRTH	http://www.nealelab.is/uk-biobank	https://www.dropbox.com/s/682gxhdn71x9nmf/XV_PREGNANCY_BIRTH.gwas.imputed_v3.female.tsv.bgz?dl=0
Primary gonarthrosis, bilateral	yes	no	no	no	UK Biobank	PRIM_KNEEARTHROSIS	http://www.nealelab.is/uk-biobank	https://www.dropbox.com/s/r7ve1ndirmu9746/PRIM_KNEEARTHROSIS.gwas.imputed_v3.female.tsv.bgz?dl=0
Private healthcare	yes	no	no	no	UK Biobank	4674	http://www.nealelab.is/uk-biobank	https://www.dropbox.com/s/we0fp5ycum9fv2s/4674.gwas.imputed_v3.female.tsv.bgz?dl=0
Processed meat intake	yes	no	no	no	UK Biobank	1349	http://www.nealelab.is/uk-biobank	https://www.dropbox.com/s/vacuh5zwjedbw27/1349.gwas.imputed_v3.female.tsv.bgz?dl=0
Professional informed about anxiety	yes	no	no	no	UK Biobank	20428	http://www.nealelab.is/uk-biobank	https://www.dropbox.com/s/zzebd83svnc9edd/20428.gwas.imputed_v3.female.tsv.bgz?dl=0
Professional informed about depression	yes	no	no	no	UK Biobank	20448	http://www.nealelab.is/uk-biobank	https://www.dropbox.com/s/v123549oe3pl854/20448.gwas.imputed_v3.female.tsv.bgz?dl=0
Prospective memory result	yes	no	no	no	UK Biobank	20018	http://www.nealelab.is/uk-biobank	https://www.dropbox.com/s/h2t1ud664ekzz24/20018.gwas.imputed_v3.female.tsv.bgz?dl=0
Protein	yes	no	no	no	UK Biobank	100003_irnt	http://www.nealelab.is/uk-biobank	https://www.dropbox.com/s/dzija32eatb2eux/100003_irnt.gwas.imputed_v3.female.tsv.bgz?dl=0
Psoriasis	yes	no	no	no	UK Biobank	L12_PSORIASIS	http://www.nealelab.is/uk-biobank	https://www.dropbox.com/s/zk5y7ob0dlck47g/L12_PSORIASIS.gwas.imputed_v3.female.tsv.bgz?dl=0
Ptosis of eyelid	yes	no	no	no	UK Biobank	H7_PTOSIS	http://www.nealelab.is/uk-biobank	https://www.dropbox.com/s/ve84p5yt1f3qopo/H7_PTOSIS.gwas.imputed_v3.female.tsv.bgz?dl=0
Pulse rate	yes	no	no	no	UK Biobank	4194_irnt	http://www.nealelab.is/uk-biobank	https://www.dropbox.com/s/tn6n9t2awvwiev2/4194_irnt.gwas.imputed_v3.female.tsv.bgz?dl=0
Pulse rate, automated reading	yes	no	no	no	UK Biobank	102_irnt	http://www.nealelab.is/uk-biobank	https://www.dropbox.com/s/e23xyd0jop41270/102_irnt.gwas.imputed_v3.female.tsv.bgz?dl=0
Pulse wave Arterial Stiffness index	yes	no	no	no	UK Biobank	21021_irnt	http://www.nealelab.is/uk-biobank	https://www.dropbox.com/s/dwky1tdezy5vl60/21021_irnt.gwas.imputed_v3.female.tsv.bgz?dl=0
Pulse wave peak to peak time	yes	no	no	no	UK Biobank	4196_irnt	http://www.nealelab.is/uk-biobank	https://www.dropbox.com/s/yrdxnvbxk9kuhi2/4196_irnt.gwas.imputed_v3.female.tsv.bgz?dl=0
Pulse wave reflection index	yes	no	no	no	UK Biobank	4195_irnt	http://www.nealelab.is/uk-biobank	https://www.dropbox.com/s/ieo0mftk45tj2ip/4195_irnt.gwas.imputed_v3.female.tsv.bgz?dl=0
Purpura and other haemorrhagic conditions	yes	no	no	no	UK Biobank	D3_PURPURA_AND3_OTHER_HAEMORRHAGIC	http://www.nealelab.is/uk-biobank	https://www.dropbox.com/s/woq6koe0tm9pe4l/D3_PURPURA_AND3_OTHER_HAEMORRHAGIC.gwas.imputed_v3.female.tsv.bgz?dl=0
Qualifications: A levels/AS levels or equivalent	yes	no	no	no	UK Biobank	6138_2	http://www.nealelab.is/uk-biobank	https://www.dropbox.com/s/scsg9dk5hgttnum/6138_2.gwas.imputed_v3.female.tsv.bgz?dl=0
Qualifications: College or University degree	yes	no	no	no	UK Biobank	6138_1	http://www.nealelab.is/uk-biobank	https://www.dropbox.com/s/hf0frxkoectszj0/6138_1.gwas.imputed_v3.female.tsv.bgz?dl=0
Qualifications: CSEs or equivalent	yes	no	no	no	UK Biobank	6138_4	http://www.nealelab.is/uk-biobank	https://www.dropbox.com/s/vlgt6gcxtc2o6ba/6138_4.gwas.imputed_v3.female.tsv.bgz?dl=0
Qualifications: None of the above	yes	no	no	no	UK Biobank	6138_100	http://www.nealelab.is/uk-biobank	https://www.dropbox.com/s/9mgxmsrohuwnp8m/6138_100.gwas.imputed_v3.female.tsv.bgz?dl=0
Qualifications: NVQ or HND or HNC or equivalent	yes	no	no	no	UK Biobank	6138_5	http://www.nealelab.is/uk-biobank	https://www.dropbox.com/s/axx6c0yhox83h32/6138_5.gwas.imputed_v3.female.tsv.bgz?dl=0
Qualifications: O levels/GCSEs or equivalent	yes	no	no	no	UK Biobank	6138_3	http://www.nealelab.is/uk-biobank	https://www.dropbox.com/s/94uyc5uf6v8ajjm/6138_3.gwas.imputed_v3.female.tsv.bgz?dl=0
Qualifications: Other professional qualifications eg: nursing, teaching	yes	no	no	no	UK Biobank	6138_6	http://www.nealelab.is/uk-biobank	https://www.dropbox.com/s/i8yn0su4fmvdxmo/6138_6.gwas.imputed_v3.female.tsv.bgz?dl=0
Radial styloid tenosynovitis [de Quervain]	yes	no	no	no	UK Biobank	M13_DEQUERVAIN	http://www.nealelab.is/uk-biobank	https://www.dropbox.com/s/1lv122hkzachqi1/M13_DEQUERVAIN.gwas.imputed_v3.female.tsv.bgz?dl=0
Radiculopathy	yes	no	no	no	UK Biobank	M13_RADICULOPATHY	http://www.nealelab.is/uk-biobank	https://www.dropbox.com/s/bu93ayc4qqr79c1/M13_RADICULOPATHY.gwas.imputed_v3.female.tsv.bgz?dl=0
Reason for glasses/contact lenses: For a 'lazy' eye or an eye with poor vision since childhood (called 'amblyopia')	yes	no	no	no	UK Biobank	6147_6	http://www.nealelab.is/uk-biobank	https://www.dropbox.com/s/39unzhburiepiyd/6147_6.gwas.imputed_v3.female.tsv.bgz?dl=0
Reason for glasses/contact lenses: For a 'squint' or 'turn' in an eye since childhood (called 'strabismus')	yes	no	no	no	UK Biobank	6147_5	http://www.nealelab.is/uk-biobank	https://www.dropbox.com/s/npmq5aqe9jwspw6/6147_5.gwas.imputed_v3.female.tsv.bgz?dl=0
Reason for glasses/contact lenses: For 'astigmatism'	yes	no	no	no	UK Biobank	6147_4	http://www.nealelab.is/uk-biobank	https://www.dropbox.com/s/ol2cfxijomyism4/6147_4.gwas.imputed_v3.female.tsv.bgz?dl=0
Reason for glasses/contact lenses: For just reading/near work as you are getting older (called 'presbyopia')	yes	no	no	no	UK Biobank	6147_3	http://www.nealelab.is/uk-biobank	https://www.dropbox.com/s/wwnxjhgnu8d10xp/6147_3.gwas.imputed_v3.female.v2.tsv.bgz?dl=0
Reason for glasses/contact lenses: For long-sightedness, i.e. for distance and near, but particularly for near tasks like reading (called 'hypermetropia')	yes	no	no	no	UK Biobank	6147_2	http://www.nealelab.is/uk-biobank	https://www.dropbox.com/s/jsgg204jino7850/6147_2.gwas.imputed_v3.female.v2.tsv.bgz?dl=0
Reason for glasses/contact lenses: For short-sightedness, i.e. only or mainly for distance viewing such as driving, cinema etc (called 'myopia')	yes	no	no	no	UK Biobank	6147_1	http://www.nealelab.is/uk-biobank	https://www.dropbox.com/s/dhxomq7qejpbper/6147_1.gwas.imputed_v3.female.v2.tsv.bgz?dl=0
Reason for glasses/contact lenses: Other eye condition	yes	no	no	no	UK Biobank	6147_7	http://www.nealelab.is/uk-biobank	https://www.dropbox.com/s/4pgakadehko0dgv/6147_7.gwas.imputed_v3.female.tsv.bgz?dl=0
Reason for reducing amount of alcohol drunk: Health precaution	yes	no	no	no	UK Biobank	2664_3	http://www.nealelab.is/uk-biobank	https://www.dropbox.com/s/yxviznug1y884zk/2664_3.gwas.imputed_v3.female.tsv.bgz?dl=0
Reason for reducing amount of alcohol drunk: Illness or ill health	yes	no	no	no	UK Biobank	2664_1	http://www.nealelab.is/uk-biobank	https://www.dropbox.com/s/lo6szri0gxqdyaq/2664_1.gwas.imputed_v3.female.tsv.bgz?dl=0
Reason for reducing amount of alcohol drunk: Other reason	yes	no	no	no	UK Biobank	2664_5	http://www.nealelab.is/uk-biobank	https://www.dropbox.com/s/n1shgzqnqsc1d4c/2664_5.gwas.imputed_v3.female.tsv.bgz?dl=0
Reason former drinker stopped drinking alcohol: Other reason	yes	no	no	no	UK Biobank	3859_5	http://www.nealelab.is/uk-biobank	https://www.dropbox.com/s/uy2q0esdsjqvo7h/3859_5.gwas.imputed_v3.female.tsv.bgz?dl=0
Recent changes in speed/amount of moving or speaking	yes	no	no	no	UK Biobank	20518	http://www.nealelab.is/uk-biobank	https://www.dropbox.com/s/j4fhyf7b2ipq1lx/20518.gwas.imputed_v3.female.tsv.bgz?dl=0
Recent easy annoyance or irritability	yes	no	no	no	UK Biobank	20505	http://www.nealelab.is/uk-biobank	https://www.dropbox.com/s/fvk79sru16dob7v/20505.gwas.imputed_v3.female.tsv.bgz?dl=0
Recent feelings of depression	yes	no	no	no	UK Biobank	20510	http://www.nealelab.is/uk-biobank	https://www.dropbox.com/s/qhanibj3hvgbe10/20510.gwas.imputed_v3.female.tsv.bgz?dl=0
Recent feelings of foreboding	yes	no	no	no	UK Biobank	20512	http://www.nealelab.is/uk-biobank	https://www.dropbox.com/s/2y5wsrnibgp619v/20512.gwas.imputed_v3.female.tsv.bgz?dl=0
Recent feelings of inadequacy	yes	no	no	no	UK Biobank	20507	http://www.nealelab.is/uk-biobank	https://www.dropbox.com/s/4xllgpumnheci8e/20507.gwas.imputed_v3.female.tsv.bgz?dl=0
Recent feelings of tiredness or low energy	yes	no	no	no	UK Biobank	20519	http://www.nealelab.is/uk-biobank	https://www.dropbox.com/s/t36iwbwyf0cfypa/20519.gwas.imputed_v3.female.tsv.bgz?dl=0
Recent feelings or nervousness or anxiety	yes	no	no	no	UK Biobank	20506	http://www.nealelab.is/uk-biobank	https://www.dropbox.com/s/pl0e4n1hqc92vya/20506.gwas.imputed_v3.female.tsv.bgz?dl=0
Recent inability to stop or control worrying	yes	no	no	no	UK Biobank	20509	http://www.nealelab.is/uk-biobank	https://www.dropbox.com/s/ilpm9ofs1fz7n8n/20509.gwas.imputed_v3.female.tsv.bgz?dl=0
Recent lack of interest or pleasure in doing things	yes	no	no	no	UK Biobank	20514	http://www.nealelab.is/uk-biobank	https://www.dropbox.com/s/fax8bkbfchufuiw/20514.gwas.imputed_v3.female.tsv.bgz?dl=0
Recent medication for chronic bronchitis	yes	no	no	no	UK Biobank	22169	http://www.nealelab.is/uk-biobank	https://www.dropbox.com/s/r4mbg7r5n7yb75s/22169.gwas.imputed_v3.female.tsv.bgz?dl=0
Recent medication for COPD (Chronic Obstructive Pulmonary Disease)	yes	no	no	no	UK Biobank	22170	http://www.nealelab.is/uk-biobank	https://www.dropbox.com/s/hvptztuyl7tzxmr/22170.gwas.imputed_v3.female.tsv.bgz?dl=0
Recent medication for hayfever or allergic rhinitis	yes	no	no	no	UK Biobank	22166	http://www.nealelab.is/uk-biobank	https://www.dropbox.com/s/15x7sz04cki7619/22166.gwas.imputed_v3.female.tsv.bgz?dl=0
Recent poor appetite or overeating	yes	no	no	no	UK Biobank	20511	http://www.nealelab.is/uk-biobank	https://www.dropbox.com/s/r8kgyeaefq9u9lo/20511.gwas.imputed_v3.female.tsv.bgz?dl=0
Recent restlessness	yes	no	no	no	UK Biobank	20516	http://www.nealelab.is/uk-biobank	https://www.dropbox.com/s/hpc26qywj7i94yq/20516.gwas.imputed_v3.female.tsv.bgz?dl=0
Recent thoughts of suicide or self-harm	yes	no	no	no	UK Biobank	20513	http://www.nealelab.is/uk-biobank	https://www.dropbox.com/s/vwzkmxjs7xps96i/20513.gwas.imputed_v3.female.tsv.bgz?dl=0
Recent trouble concentrating on things	yes	no	no	no	UK Biobank	20508	http://www.nealelab.is/uk-biobank	https://www.dropbox.com/s/3zj7fok4k432gzx/20508.gwas.imputed_v3.female.tsv.bgz?dl=0
Recent trouble relaxing	yes	no	no	no	UK Biobank	20515	http://www.nealelab.is/uk-biobank	https://www.dropbox.com/s/x2j5g9pz0blgw8p/20515.gwas.imputed_v3.female.tsv.bgz?dl=0
Recent worrying too much about different things	yes	no	no	no	UK Biobank	20520	http://www.nealelab.is/uk-biobank	https://www.dropbox.com/s/oqyrbd7g0zc5piv/20520.gwas.imputed_v3.female.tsv.bgz?dl=0
Red blood cell (erythrocyte) count	yes	no	no	no	UK Biobank	30010_irnt	http://www.nealelab.is/uk-biobank	https://www.dropbox.com/s/q90373qeefr15ve/30010_irnt.gwas.imputed_v3.female.tsv.bgz?dl=0
Red blood cell (erythrocyte) distribution width	yes	no	no	no	UK Biobank	30070_irnt	http://www.nealelab.is/uk-biobank	https://www.dropbox.com/s/mdbdhxmps35zgz3/30070_irnt.gwas.imputed_v3.female.tsv.bgz?dl=0
Red wine intake	yes	no	no	no	UK Biobank	100590	http://www.nealelab.is/uk-biobank	https://www.dropbox.com/s/z9cx0jufldvmmm6/100590.gwas.imputed_v3.female.tsv.bgz?dl=0
Repeated disturbing thoughts of stressful experience in past month	yes	no	no	no	UK Biobank	20497	http://www.nealelab.is/uk-biobank	https://www.dropbox.com/s/xxuufnuu7gk9ptu/20497.gwas.imputed_v3.female.tsv.bgz?dl=0
Reported occurrences of cancer	yes	no	no	no	UK Biobank	40009	http://www.nealelab.is/uk-biobank	https://www.dropbox.com/s/passzcygi5nyxt4/40009.gwas.imputed_v3.female.tsv.bgz?dl=0
Reproduciblity of spirometry measurement using ERS/ATS criteria	yes	no	no	no	UK Biobank	20152	http://www.nealelab.is/uk-biobank	https://www.dropbox.com/s/cd75tjnkk51uh2q/20152.gwas.imputed_v3.female.tsv.bgz?dl=0
Restless during period of worst anxiety	yes	no	no	no	UK Biobank	20426	http://www.nealelab.is/uk-biobank	https://www.dropbox.com/s/lhsk9q6njtw0unh/20426.gwas.imputed_v3.female.tsv.bgz?dl=0
Reticulocyte count	yes	no	no	no	UK Biobank	30250_irnt	http://www.nealelab.is/uk-biobank	https://www.dropbox.com/s/qjyfztmfl9kwd8h/30250_irnt.gwas.imputed_v3.female.tsv.bgz?dl=0
Reticulocyte percentage	yes	no	no	no	UK Biobank	30240_irnt	http://www.nealelab.is/uk-biobank	https://www.dropbox.com/s/f8635513lymz7g4/30240_irnt.gwas.imputed_v3.female.tsv.bgz?dl=0
Retinal detachments and breaks	yes	no	no	no	UK Biobank	H7_RETINALDETACH	http://www.nealelab.is/uk-biobank	https://www.dropbox.com/s/weg3xek8d0ed13a/H7_RETINALDETACH.gwas.imputed_v3.female.tsv.bgz?dl=0
Retinal vascular disorders	yes	no	no	no	UK Biobank	H7_RETINAVASC	http://www.nealelab.is/uk-biobank	https://www.dropbox.com/s/fv9g0rjspm5h6ig/H7_RETINAVASC.gwas.imputed_v3.female.tsv.bgz?dl=0
Retinol	yes	no	no	no	UK Biobank	100018_irnt	http://www.nealelab.is/uk-biobank	https://www.dropbox.com/s/80kh9f9l3gl1tq9/100018_irnt.gwas.imputed_v3.female.tsv.bgz?dl=0
Rheumatic fever incl heart disease	yes	no	no	no	UK Biobank	I9_RHEUFEV	http://www.nealelab.is/uk-biobank	https://www.dropbox.com/s/70kfp7hzqpmou2s/I9_RHEUFEV.gwas.imputed_v3.female.tsv.bgz?dl=0
Rheumatic valve diseases	yes	no	no	no	UK Biobank	I9_RHEUVALV	http://www.nealelab.is/uk-biobank	https://www.dropbox.com/s/gqvgrs7wt68uzb8/I9_RHEUVALV.gwas.imputed_v3.female.tsv.bgz?dl=0
Rheumatism, unspecified	yes	no	no	no	UK Biobank	M13_RHEUMATISM	http://www.nealelab.is/uk-biobank	https://www.dropbox.com/s/4ije1y6tryf65j7/M13_RHEUMATISM.gwas.imputed_v3.female.tsv.bgz?dl=0
Rheumatoid arthritis	yes	no	no	no	UK Biobank	M13_RHEUMA	http://www.nealelab.is/uk-biobank	https://www.dropbox.com/s/noet38sdvvzwokb/M13_RHEUMA.gwas.imputed_v3.female.tsv.bgz?dl=0
Risk taking	yes	no	no	no	UK Biobank	2040	http://www.nealelab.is/uk-biobank	https://www.dropbox.com/s/smmk3geryi73v76/2040.gwas.imputed_v3.female.tsv.bgz?dl=0
Rose wine intake	yes	no	no	no	UK Biobank	100630	http://www.nealelab.is/uk-biobank	https://www.dropbox.com/s/sr6g0fsn81vlegm/100630.gwas.imputed_v3.female.tsv.bgz?dl=0
Rotator cuff syndrome	yes	no	no	no	UK Biobank	M13_ROTATORCUFF	http://www.nealelab.is/uk-biobank	https://www.dropbox.com/s/6i4rbnkj1sq4lpp/M13_ROTATORCUFF.gwas.imputed_v3.female.tsv.bgz?dl=0
Round of numeric memory test	yes	no	no	no	UK Biobank	4260	http://www.nealelab.is/uk-biobank	https://www.dropbox.com/s/2qxb8rl7vuf3flj/4260.gwas.imputed_v3.female.tsv.bgz?dl=0
Sacrococcygeal disorders, not elsewhere classified	yes	no	no	no	UK Biobank	M13_SACROCOGG	http://www.nealelab.is/uk-biobank	https://www.dropbox.com/s/59zptpo7tvdvg8t/M13_SACROCOGG.gwas.imputed_v3.female.tsv.bgz?dl=0
Salad / raw vegetable intake	yes	no	no	no	UK Biobank	1299	http://www.nealelab.is/uk-biobank	https://www.dropbox.com/s/xinni5nk0hbt7ro/1299.gwas.imputed_v3.female.tsv.bgz?dl=0
Salt added to food	yes	no	no	no	UK Biobank	1478	http://www.nealelab.is/uk-biobank	https://www.dropbox.com/s/6eer4xp9rmilh20/1478.gwas.imputed_v3.female.tsv.bgz?dl=0
Saturated fat	yes	no	no	no	UK Biobank	100006_irnt	http://www.nealelab.is/uk-biobank	https://www.dropbox.com/s/hp90x3amc4wd6bh/100006_irnt.gwas.imputed_v3.female.tsv.bgz?dl=0
Savoury snack consumers	yes	no	no	no	UK Biobank	102400	http://www.nealelab.is/uk-biobank	https://www.dropbox.com/s/jv184tf327ij5v9/102400.gwas.imputed_v3.female.tsv.bgz?dl=0
Scar conditions and fibrosis of skin	yes	no	no	no	UK Biobank	L12_SCARCONDITIONS	http://www.nealelab.is/uk-biobank	https://www.dropbox.com/s/lae1owi0tiu5qi2/L12_SCARCONDITIONS.gwas.imputed_v3.female.tsv.bgz?dl=0
Seen a psychiatrist for nerves, anxiety, tension or depression	yes	no	no	no	UK Biobank	2100	http://www.nealelab.is/uk-biobank	https://www.dropbox.com/s/16cltk8rxt4ufjo/2100.gwas.imputed_v3.female.tsv.bgz?dl=0
Seen doctor (GP) for nerves, anxiety, tension or depression	yes	no	no	no	UK Biobank	2090	http://www.nealelab.is/uk-biobank	https://www.dropbox.com/s/whzne8ymze8c226/2090.gwas.imputed_v3.female.tsv.bgz?dl=0
Self-harmed in past year	yes	no	no	no	UK Biobank	20481	http://www.nealelab.is/uk-biobank	https://www.dropbox.com/s/9302gtn1frlmxzs/20481.gwas.imputed_v3.female.tsv.bgz?dl=0
Sensitivity / hurt feelings	yes	no	no	no	UK Biobank	1950	http://www.nealelab.is/uk-biobank	https://www.dropbox.com/s/n57zmifm7hgzldw/1950.gwas.imputed_v3.female.tsv.bgz?dl=0
Seropositive rheumatoid arthritis	yes	no	no	no	UK Biobank	RHEUMA_SEROPOS	http://www.nealelab.is/uk-biobank	https://www.dropbox.com/s/witonqz41t7v7v8/RHEUMA_SEROPOS.gwas.imputed_v3.female.tsv.bgz?dl=0
Severity of manic/irritable episodes	yes	no	no	no	UK Biobank	5674	http://www.nealelab.is/uk-biobank	https://www.dropbox.com/s/0r14eqbm58c522p/5674.gwas.imputed_v3.female.tsv.bgz?dl=0
Severity of problems due to mania or irritability	yes	no	no	no	UK Biobank	20493	http://www.nealelab.is/uk-biobank	https://www.dropbox.com/s/7p82fs8csua7w4k/20493.gwas.imputed_v3.female.tsv.bgz?dl=0
Sexual interference by partner or ex-partner without consent as an adult	yes	no	no	no	UK Biobank	20524	http://www.nealelab.is/uk-biobank	https://www.dropbox.com/s/6qrb7ndpyg3ceuw/20524.gwas.imputed_v3.female.tsv.bgz?dl=0
Sexually molested as a child	yes	no	no	no	UK Biobank	20490	http://www.nealelab.is/uk-biobank	https://www.dropbox.com/s/q5tut4ieqh8p94q/20490.gwas.imputed_v3.female.tsv.bgz?dl=0
Breast Cancer	yes	yes	no	no	BCAC (Breast Cancer Association Consortium)	NA	PMID: 29059683	http://bcac.ccge.medschl.cam.ac.uk/bcacdata/oncoarray/oncoarray-and-combined-summary-result/gwas-summary-results-breast-cancer-risk-2017/
Shortness of breath walking on level ground	yes	no	no	no	UK Biobank	4717	http://www.nealelab.is/uk-biobank	https://www.dropbox.com/s/l0bn1j9ku0d38k5/4717.gwas.imputed_v3.female.tsv.bgz?dl=0
Shoulder lesions	yes	no	no	no	UK Biobank	M13_SHOULDER	http://www.nealelab.is/uk-biobank	https://www.dropbox.com/s/3cm9szbzbtembpe/M13_SHOULDER.gwas.imputed_v3.female.tsv.bgz?dl=0
Side salad intake	yes	no	no	no	UK Biobank	104090	http://www.nealelab.is/uk-biobank	https://www.dropbox.com/s/2o9wlb0y5qpmsgc/104090.gwas.imputed_v3.female.tsv.bgz?dl=0
Signal-to-noise-ratio (SNR) of triplet (left)	yes	no	no	no	UK Biobank	4230_irnt	http://www.nealelab.is/uk-biobank	https://www.dropbox.com/s/2skulfhexz2su0k/4230_irnt.gwas.imputed_v3.female.tsv.bgz?dl=0
Signal-to-noise-ratio (SNR) of triplet (right)	yes	no	no	no	UK Biobank	4241_irnt	http://www.nealelab.is/uk-biobank	https://www.dropbox.com/s/4gkk292paswurq7/4241_irnt.gwas.imputed_v3.female.tsv.bgz?dl=0
Sitting height	yes	no	no	no	UK Biobank	20015_irnt	http://www.nealelab.is/uk-biobank	https://www.dropbox.com/s/s7bbpwb3u8uo59b/20015_irnt.gwas.imputed_v3.female.tsv.bgz?dl=0
Size of red wine glass drunk: large (250ml)	yes	no	no	no	UK Biobank	20096_3	http://www.nealelab.is/uk-biobank	https://www.dropbox.com/s/i24pha6n472szr7/20096_3.gwas.imputed_v3.female.tsv.bgz?dl=0
Size of red wine glass drunk: medium (175ml)	yes	no	no	no	UK Biobank	20096_2	http://www.nealelab.is/uk-biobank	https://www.dropbox.com/s/3a62ys12rhb8ho7/20096_2.gwas.imputed_v3.female.tsv.bgz?dl=0
Size of red wine glass drunk: small (125ml)	yes	no	no	no	UK Biobank	20096_1	http://www.nealelab.is/uk-biobank	https://www.dropbox.com/s/ff6ijx5o2mwmyku/20096_1.gwas.imputed_v3.female.tsv.bgz?dl=0
Size of rose wine glass drunk: small (125ml)	yes	no	no	no	UK Biobank	20097_1	http://www.nealelab.is/uk-biobank	https://www.dropbox.com/s/0w07hzc5b15tfxs/20097_1.gwas.imputed_v3.female.tsv.bgz?dl=0
Size of white wine glass drunk: large (250ml)	yes	no	no	no	UK Biobank	20095_3	http://www.nealelab.is/uk-biobank	https://www.dropbox.com/s/kd3tsnnly1exuk4/20095_3.gwas.imputed_v3.female.tsv.bgz?dl=0
Size of white wine glass drunk: small (125ml)	yes	no	no	no	UK Biobank	20095_1	http://www.nealelab.is/uk-biobank	https://www.dropbox.com/s/tfvm8hntbdtv354/20095_1.gwas.imputed_v3.female.tsv.bgz?dl=0
Skin changes due to chronic exposure to nonionizing radiation	yes	no	no	no	UK Biobank	L12_NONIONRADISKIN	http://www.nealelab.is/uk-biobank	https://www.dropbox.com/s/odg2awp8hm6himx/L12_NONIONRADISKIN.gwas.imputed_v3.female.tsv.bgz?dl=0
Skin colour	yes	no	no	no	UK Biobank	1717	http://www.nealelab.is/uk-biobank	https://www.dropbox.com/s/6ljb6kwb03iw7hr/1717.gwas.imputed_v3.female.tsv.bgz?dl=0
Sleep apnoea	yes	no	no	no	UK Biobank	G6_SLEEPAPNO	http://www.nealelab.is/uk-biobank	https://www.dropbox.com/s/ma8qaata9giohww/G6_SLEEPAPNO.gwas.imputed_v3.female.tsv.bgz?dl=0
Sleep disorders (combined)	yes	no	no	no	UK Biobank	SLEEP	http://www.nealelab.is/uk-biobank	https://www.dropbox.com/s/1uxfy77hyny9g57/SLEEP.gwas.imputed_v3.female.tsv.bgz?dl=0
Sleep duration	yes	no	no	no	UK Biobank	1160	http://www.nealelab.is/uk-biobank	https://www.dropbox.com/s/vdf5a8zuheh6qn4/1160.gwas.imputed_v3.female.tsv.bgz?dl=0
Sleeping too much	yes	no	no	no	UK Biobank	20534	http://www.nealelab.is/uk-biobank	https://www.dropbox.com/s/97fizm4ldtk367f/20534.gwas.imputed_v3.female.tsv.bgz?dl=0
Sleeplessness / insomnia	yes	no	no	no	UK Biobank	1200	http://www.nealelab.is/uk-biobank	https://www.dropbox.com/s/unxraulyn1x55e5/1200.gwas.imputed_v3.female.tsv.bgz?dl=0
Smoked cigarette or pipe within last hour	yes	no	no	no	UK Biobank	3159	http://www.nealelab.is/uk-biobank	https://www.dropbox.com/s/5vxnybzo37do12g/3159.gwas.imputed_v3.female.tsv.bgz?dl=0
Smoking status: Current	yes	no	no	no	UK Biobank	20116_2	http://www.nealelab.is/uk-biobank	https://www.dropbox.com/s/8mzbma8mv4hangg/20116_2.gwas.imputed_v3.female.tsv.bgz?dl=0
Smoking status: Never	yes	no	no	no	UK Biobank	20116_0	http://www.nealelab.is/uk-biobank	https://www.dropbox.com/s/t24z27g1t4e64wn/20116_0.gwas.imputed_v3.female.tsv.bgz?dl=0
Smoking status: Previous	yes	no	no	no	UK Biobank	20116_1	http://www.nealelab.is/uk-biobank	https://www.dropbox.com/s/juhs8xfjyx336n0/20116_1.gwas.imputed_v3.female.tsv.bgz?dl=0
Smoking/smokers in household	yes	no	no	no	UK Biobank	1259	http://www.nealelab.is/uk-biobank	https://www.dropbox.com/s/byx1yu42e1xfec1/1259.gwas.imputed_v3.female.tsv.bgz?dl=0
Snoring	yes	no	no	no	UK Biobank	SNORING	http://www.nealelab.is/uk-biobank	https://www.dropbox.com/s/oj3uvvmuquz8r5w/SNORING.gwas.imputed_v3.female.tsv.bgz?dl=0
Sodium in urine	yes	no	no	no	UK Biobank	30530_irnt	http://www.nealelab.is/uk-biobank	https://www.dropbox.com/s/lb4usif8hy5mcxx/30530_irnt.gwas.imputed_v3.female.tsv.bgz?dl=0
Someone to take to doctor when needed as a child	yes	no	no	no	UK Biobank	20491	http://www.nealelab.is/uk-biobank	https://www.dropbox.com/s/1uyd3fty98cbro3/20491.gwas.imputed_v3.female.tsv.bgz?dl=0
Speech-reception-threshold (SRT) estimate (left)	yes	no	no	no	UK Biobank	20019_irnt	http://www.nealelab.is/uk-biobank	https://www.dropbox.com/s/ou6mct7kyyb9peh/20019_irnt.gwas.imputed_v3.female.tsv.bgz?dl=0
Speech-reception-threshold (SRT) estimate (right)	yes	no	no	no	UK Biobank	20021_irnt	http://www.nealelab.is/uk-biobank	https://www.dropbox.com/s/piwe2vadey5kbyb/20021_irnt.gwas.imputed_v3.female.tsv.bgz?dl=0
Spherical power (left)	yes	no	no	no	UK Biobank	5085_irnt	http://www.nealelab.is/uk-biobank	https://www.dropbox.com/s/turtjzp6ijy0n6m/5085_irnt.gwas.imputed_v3.female.tsv.bgz?dl=0
Spherical power (right)	yes	no	no	no	UK Biobank	5084_irnt	http://www.nealelab.is/uk-biobank	https://www.dropbox.com/s/ap5liyx5evdp71j/5084_irnt.gwas.imputed_v3.female.tsv.bgz?dl=0
Spinal stenosis	yes	no	no	no	UK Biobank	M13_SPINSTENOSIS	http://www.nealelab.is/uk-biobank	https://www.dropbox.com/s/jon0yf2k47lwsaz/M13_SPINSTENOSIS.gwas.imputed_v3.female.tsv.bgz?dl=0
Spondylolisthesis/Spondylolysis	yes	no	no	no	UK Biobank	M13_SPONDYLOLISTHESIS	http://www.nealelab.is/uk-biobank	https://www.dropbox.com/s/p762rucwwk5n6mo/M13_SPONDYLOLISTHESIS.gwas.imputed_v3.female.tsv.bgz?dl=0
Spondylopathies	yes	no	no	no	UK Biobank	M13_SPONDYLOPATHY	http://www.nealelab.is/uk-biobank	https://www.dropbox.com/s/u69bi9437gie49y/M13_SPONDYLOPATHY.gwas.imputed_v3.female.tsv.bgz?dl=0
Spondylopathies (FG)	yes	no	no	no	UK Biobank	SPONDYLOPATHY_FG	http://www.nealelab.is/uk-biobank	https://www.dropbox.com/s/76uuvj3nsvirf0l/SPONDYLOPATHY_FG.gwas.imputed_v3.female.tsv.bgz?dl=0
Spread type: Butter/spreadable butter	yes	no	no	no	UK Biobank	1428_1	http://www.nealelab.is/uk-biobank	https://www.dropbox.com/s/nbkbjudzl370478/1428_1.gwas.imputed_v3.female.tsv.bgz?dl=0
Spread type: Never/rarely use spread	yes	no	no	no	UK Biobank	1428_0	http://www.nealelab.is/uk-biobank	https://www.dropbox.com/s/uvty69oz63wdn38/1428_0.gwas.imputed_v3.female.tsv.bgz?dl=0
Spread type: Other type of spread/margarine	yes	no	no	no	UK Biobank	1428_3	http://www.nealelab.is/uk-biobank	https://www.dropbox.com/s/uykqz690948ca96/1428_3.gwas.imputed_v3.female.tsv.bgz?dl=0
Standard tea intake	yes	no	no	no	UK Biobank	100400	http://www.nealelab.is/uk-biobank	https://www.dropbox.com/s/turef1tp1cda4l0/100400.gwas.imputed_v3.female.tsv.bgz?dl=0
Standing height	yes	no	no	no	UK Biobank	50_irnt	http://www.nealelab.is/uk-biobank	https://www.dropbox.com/s/dc9te8dcw519uwo/50_irnt.gwas.imputed_v3.female.tsv.bgz?dl=0
Starch	yes	no	no	no	UK Biobank	100023_irnt	http://www.nealelab.is/uk-biobank	https://www.dropbox.com/s/281xzjds878et7z/100023_irnt.gwas.imputed_v3.female.tsv.bgz?dl=0
Starchy food consumers	yes	no	no	no	UK Biobank	102700	http://www.nealelab.is/uk-biobank	https://www.dropbox.com/s/5w4bmbge35g0554/102700.gwas.imputed_v3.female.tsv.bgz?dl=0
Started insulin within one year diagnosis of diabetes	yes	no	no	no	UK Biobank	2986	http://www.nealelab.is/uk-biobank	https://www.dropbox.com/s/h4nf2kclrigjikk/2986.gwas.imputed_v3.female.tsv.bgz?dl=0
Stenosis and insufficiency of lacrimal passages	yes	no	no	no	UK Biobank	H7_STENOLACRI	http://www.nealelab.is/uk-biobank	https://www.dropbox.com/s/3xkabmv8svxlbis/H7_STENOLACRI.gwas.imputed_v3.female.tsv.bgz?dl=0
Stomach/abdominal pain for 3+ months	yes	no	no	no	UK Biobank	3741	http://www.nealelab.is/uk-biobank	https://www.dropbox.com/s/pctl5yiz85p7cq0/3741.gwas.imputed_v3.female.tsv.bgz?dl=0
Stronger worrying (than other people) during period of worst anxiety	yes	no	no	no	UK Biobank	20542	http://www.nealelab.is/uk-biobank	https://www.dropbox.com/s/r6fch5ryxhpn6en/20542.gwas.imputed_v3.female.tsv.bgz?dl=0
Substance abuse	yes	no	no	no	UK Biobank	KRA_PSY_SUBSTANCE	http://www.nealelab.is/uk-biobank	https://www.dropbox.com/s/n0kxeoic3oopdxr/KRA_PSY_SUBSTANCE.gwas.imputed_v3.female.tsv.bgz?dl=0
Substance of prescription or over-the-counter medication addiction: A sedative, benzodiazepine or sleeping tablet	yes	no	no	no	UK Biobank	20551_1	http://www.nealelab.is/uk-biobank	https://www.dropbox.com/s/7c5v6fr3qz4wys7/20551_1.gwas.imputed_v3.female.tsv.bgz?dl=0
Substances taken for anxiety: Drugs or alcohol (more than once)	yes	no	no	no	UK Biobank	20549_4	http://www.nealelab.is/uk-biobank	https://www.dropbox.com/s/ox4pffff3a32h3x/20549_4.gwas.imputed_v3.female.tsv.bgz?dl=0
Substances taken for anxiety: Medication prescribed to you (for at least two weeks)	yes	no	no	no	UK Biobank	20549_3	http://www.nealelab.is/uk-biobank	https://www.dropbox.com/s/i5y0fa3qgk2h7lw/20549_3.gwas.imputed_v3.female.tsv.bgz?dl=0
Substances taken for depression: Drugs or alcohol (more than once)	yes	no	no	no	UK Biobank	20546_4	http://www.nealelab.is/uk-biobank	https://www.dropbox.com/s/qrxac8obmo3kl7x/20546_4.gwas.imputed_v3.female.tsv.bgz?dl=0
Substances taken for depression: Medication prescribed to you (for at least two weeks)	yes	no	no	no	UK Biobank	20546_3	http://www.nealelab.is/uk-biobank	https://www.dropbox.com/s/p1hc0yhzsp7i36v/20546_3.gwas.imputed_v3.female.tsv.bgz?dl=0
Substances taken for depression: Unprescribed medication (more than once)	yes	no	no	no	UK Biobank	20546_1	http://www.nealelab.is/uk-biobank	https://www.dropbox.com/s/hok0a420f5dauwd/20546_1.gwas.imputed_v3.female.tsv.bgz?dl=0
Suffer from 'nerves'	yes	no	no	no	UK Biobank	2010	http://www.nealelab.is/uk-biobank	https://www.dropbox.com/s/ido2njbozgnkrw9/2010.gwas.imputed_v3.female.tsv.bgz?dl=0
Suggestive for eosinophilic asthma	yes	no	no	no	UK Biobank	ASTHMA_EOSINOPHIL_SUGG	http://www.nealelab.is/uk-biobank	https://www.dropbox.com/s/us0wdtw467xj6vi/ASTHMA_EOSINOPHIL_SUGG.gwas.imputed_v3.female.tsv.bgz?dl=0
Sum of road length of major roads within 100m	yes	no	no	no	UK Biobank	24015	http://www.nealelab.is/uk-biobank	https://www.dropbox.com/s/g9ydf6q8hj1x85t/24015.gwas.imputed_v3.female.tsv.bgz?dl=0
Suppurative and unspecified otitis media	yes	no	no	no	UK Biobank	H8_MED_SUPP	http://www.nealelab.is/uk-biobank	https://www.dropbox.com/s/jwrcg6bxmwex1uo/H8_MED_SUPP.gwas.imputed_v3.female.tsv.bgz?dl=0
Surgery on leg arteries (other than for varicose veins)	yes	no	no	no	UK Biobank	5529	http://www.nealelab.is/uk-biobank	https://www.dropbox.com/s/r2rjmo8ig61p7xi/5529.gwas.imputed_v3.female.tsv.bgz?dl=0
Surgery/amputation of toe or leg: No	yes	no	no	no	UK Biobank	5540_0	http://www.nealelab.is/uk-biobank	https://www.dropbox.com/s/qyrn9n8xknwwyuw/5540_0.gwas.imputed_v3.female.tsv.bgz?dl=0
Sweet pepper intake	yes	no	no	no	UK Biobank	104290	http://www.nealelab.is/uk-biobank	https://www.dropbox.com/s/jupbolquj3j3650/104290.gwas.imputed_v3.female.tsv.bgz?dl=0
Sweet snack consumers	yes	no	no	no	UK Biobank	102250	http://www.nealelab.is/uk-biobank	https://www.dropbox.com/s/bbwfjs1mvtd76bk/102250.gwas.imputed_v3.female.tsv.bgz?dl=0
Symptoms, signs and abnormal clinical and laboratory findings, not elsewhere classified	yes	no	no	no	UK Biobank	XVIII_MISCFINDINGS	http://www.nealelab.is/uk-biobank	https://www.dropbox.com/s/1kfhm2bo0owr0ri/XVIII_MISCFINDINGS.gwas.imputed_v3.female.tsv.bgz?dl=0
Systolic blood pressure, automated reading	yes	yes	no	no	UK Biobank	4080_irnt	http://www.nealelab.is/uk-biobank	https://www.dropbox.com/s/48w7yuhdghyqz98/4080_irnt.gwas.imputed_v3.female.tsv.bgz?dl=0
Systolic blood pressure, manual reading	yes	no	no	no	UK Biobank	93_irnt	http://www.nealelab.is/uk-biobank	https://www.dropbox.com/s/rz4t0p7m5fq55pg/93_irnt.gwas.imputed_v3.female.tsv.bgz?dl=0
Taking other prescription medications	yes	no	no	no	UK Biobank	2492	http://www.nealelab.is/uk-biobank	https://www.dropbox.com/s/zxl7ofpey6feqpd/2492.gwas.imputed_v3.female.tsv.bgz?dl=0
Target heart rate achieved	yes	no	no	no	UK Biobank	6034	http://www.nealelab.is/uk-biobank	https://www.dropbox.com/s/yd2b5c6wlbtsm4v/6034.gwas.imputed_v3.female.tsv.bgz?dl=0
Tea consumed	yes	no	no	no	UK Biobank	100390	http://www.nealelab.is/uk-biobank	https://www.dropbox.com/s/5jlto1ryo9jvh9l/100390.gwas.imputed_v3.female.tsv.bgz?dl=0
Tea intake	yes	no	no	no	UK Biobank	1488_irnt	http://www.nealelab.is/uk-biobank	https://www.dropbox.com/s/b22bnfzmsmejsde/1488_irnt.gwas.imputed_v3.female.tsv.bgz?dl=0
Tense / 'highly strung'	yes	no	no	no	UK Biobank	1990	http://www.nealelab.is/uk-biobank	https://www.dropbox.com/s/yqnb22h46c7vzre/1990.gwas.imputed_v3.female.tsv.bgz?dl=0
Tense, sore, or aching muscles during worst period of anxiety	yes	no	no	no	UK Biobank	20417	http://www.nealelab.is/uk-biobank	https://www.dropbox.com/s/nvalhy0n3n4qo0p/20417.gwas.imputed_v3.female.tsv.bgz?dl=0
Thoughts of death during worst depression	yes	no	no	no	UK Biobank	20437	http://www.nealelab.is/uk-biobank	https://www.dropbox.com/s/mai3csnt8pfoz2e/20437.gwas.imputed_v3.female.tsv.bgz?dl=0
Time employed in main current job	yes	no	no	no	UK Biobank	757_irnt	http://www.nealelab.is/uk-biobank	https://www.dropbox.com/s/2yyo28i9uybmhey/757_irnt.gwas.imputed_v3.female.tsv.bgz?dl=0
Time from waking to first cigarette	yes	no	no	no	UK Biobank	3466	http://www.nealelab.is/uk-biobank	https://www.dropbox.com/s/6varz368j0j5mk8/3466.gwas.imputed_v3.female.tsv.bgz?dl=0
Time spend outdoors in summer	yes	no	no	no	UK Biobank	1050	http://www.nealelab.is/uk-biobank	https://www.dropbox.com/s/3ko9424dz71f4eo/1050.gwas.imputed_v3.female.tsv.bgz?dl=0
Time spent doing light physical activity	yes	no	no	no	UK Biobank	104920	http://www.nealelab.is/uk-biobank	https://www.dropbox.com/s/njniwmjznmkkyep/104920.gwas.imputed_v3.female.tsv.bgz?dl=0
Time spent doing moderate physical activity	yes	no	no	no	UK Biobank	104910	http://www.nealelab.is/uk-biobank	https://www.dropbox.com/s/t0uj0wuvir5lr3j/104910.gwas.imputed_v3.female.tsv.bgz?dl=0
Time spent doing vigorous physical activity	yes	no	no	no	UK Biobank	104900	http://www.nealelab.is/uk-biobank	https://www.dropbox.com/s/deeaukkdk4xviob/104900.gwas.imputed_v3.female.tsv.bgz?dl=0
Time spent driving	yes	no	no	no	UK Biobank	1090	http://www.nealelab.is/uk-biobank	https://www.dropbox.com/s/9e8g6k7erkas53u/1090.gwas.imputed_v3.female.tsv.bgz?dl=0
Time spent outdoors in winter	yes	no	no	no	UK Biobank	1060	http://www.nealelab.is/uk-biobank	https://www.dropbox.com/s/b7df8o3sczlq2av/1060.gwas.imputed_v3.female.tsv.bgz?dl=0
Time spent using computer	yes	no	no	no	UK Biobank	1080	http://www.nealelab.is/uk-biobank	https://www.dropbox.com/s/io5kouteaa7qqqv/1080.gwas.imputed_v3.female.tsv.bgz?dl=0
Ankle spacing width (right)	yes	yes	no	no	UK Biobank	4119_irnt	http://www.nealelab.is/uk-biobank	https://www.dropbox.com/s/timn5mmk9ccybb7/4119_irnt.gwas.imputed_v3.female.tsv.bgz?dl=0
Time to answer	yes	no	no	no	UK Biobank	4288_irnt	http://www.nealelab.is/uk-biobank	https://www.dropbox.com/s/uk6825jmgb81rdt/4288_irnt.gwas.imputed_v3.female.tsv.bgz?dl=0
Time to complete round	yes	no	no	no	UK Biobank	400_irnt	http://www.nealelab.is/uk-biobank	https://www.dropbox.com/s/r6fqq0deu5tmqqx/400_irnt.gwas.imputed_v3.female.tsv.bgz?dl=0
Tinnitus: No, never	yes	no	no	no	UK Biobank	4803_0	http://www.nealelab.is/uk-biobank	https://www.dropbox.com/s/yftovnpgzxrstkg/4803_0.gwas.imputed_v3.female.tsv.bgz?dl=0
Tinnitus: Yes, but not now, but have in the past	yes	no	no	no	UK Biobank	4803_14	http://www.nealelab.is/uk-biobank	https://www.dropbox.com/s/0fpmli5jat97nfx/4803_14.gwas.imputed_v3.female.tsv.bgz?dl=0
Tinnitus: Yes, now a lot of the time	yes	no	no	no	UK Biobank	4803_12	http://www.nealelab.is/uk-biobank	https://www.dropbox.com/s/7y3b3f2x8us5lq1/4803_12.gwas.imputed_v3.female.tsv.bgz?dl=0
Tinnitus: Yes, now most or all of the time	yes	no	no	no	UK Biobank	4803_11	http://www.nealelab.is/uk-biobank	https://www.dropbox.com/s/6l5am4ipmrl6hdr/4803_11.gwas.imputed_v3.female.tsv.bgz?dl=0
Tinnitus: Yes, now some of the time	yes	no	no	no	UK Biobank	4803_13	http://www.nealelab.is/uk-biobank	https://www.dropbox.com/s/7p5dtn9mqbutv7r/4803_13.gwas.imputed_v3.female.tsv.bgz?dl=0
Tobacco smoking: Ex-smoker	yes	no	no	no	UK Biobank	22506_113	http://www.nealelab.is/uk-biobank	https://www.dropbox.com/s/6c8n4bi0auw1aak/22506_113.gwas.imputed_v3.female.tsv.bgz?dl=0
Tobacco smoking: Never smoked	yes	no	no	no	UK Biobank	22506_114	http://www.nealelab.is/uk-biobank	https://www.dropbox.com/s/s1oe01dw2vk5oyn/22506_114.gwas.imputed_v3.female.tsv.bgz?dl=0
Tobacco smoking: Occasionally	yes	no	no	no	UK Biobank	22506_112	http://www.nealelab.is/uk-biobank	https://www.dropbox.com/s/46o653870n56u3h/22506_112.gwas.imputed_v3.female.tsv.bgz?dl=0
Tobacco smoking: Smokes on most or all days	yes	no	no	no	UK Biobank	22506_111	http://www.nealelab.is/uk-biobank	https://www.dropbox.com/s/zccxlh744z6b0vf/22506_111.gwas.imputed_v3.female.tsv.bgz?dl=0
Total bilirubin (umol/L)	yes	no	no	no	UK Biobank	30840_irnt	http://www.nealelab.is/uk-biobank	https://www.dropbox.com/s/m07zu3e2xk8dja0/30840_irnt.gwas.imputed_v3.female.tsv.bgz?dl=0
Total protein (g/L)	yes	no	no	no	UK Biobank	30860_irnt	http://www.nealelab.is/uk-biobank	https://www.dropbox.com/s/cgw3kak8sdt62av/30860_irnt.gwas.imputed_v3.female.tsv.bgz?dl=0
Total sugars	yes	no	no	no	UK Biobank	100008_irnt	http://www.nealelab.is/uk-biobank	https://www.dropbox.com/s/6tzolx7mkojjcu2/100008_irnt.gwas.imputed_v3.female.tsv.bgz?dl=0
Townsend deprivation index at recruitment	yes	no	no	no	UK Biobank	189_irnt	http://www.nealelab.is/uk-biobank	https://www.dropbox.com/s/8lwd2ta1wv9d2cg/189_irnt.gwas.imputed_v3.female.tsv.bgz?dl=0
Traffic intensity on the nearest major road	yes	no	no	no	UK Biobank	24011_irnt	http://www.nealelab.is/uk-biobank	https://www.dropbox.com/s/wdwok9m7gvzymp2/24011_irnt.gwas.imputed_v3.female.tsv.bgz?dl=0
Traffic intensity on the nearest road	yes	no	no	no	UK Biobank	24009	http://www.nealelab.is/uk-biobank	https://www.dropbox.com/s/ahq7qa5rxna4s24/24009.gwas.imputed_v3.female.tsv.bgz?dl=0
Transport type for commuting to job workplace: Car/motor vehicle	yes	no	no	no	UK Biobank	6143_1	http://www.nealelab.is/uk-biobank	https://www.dropbox.com/s/35d4nfazr27y483/6143_1.gwas.imputed_v3.female.tsv.bgz?dl=0
Transport type for commuting to job workplace: Cycle	yes	no	no	no	UK Biobank	6143_4	http://www.nealelab.is/uk-biobank	https://www.dropbox.com/s/dxbfs2qzkg4osji/6143_4.gwas.imputed_v3.female.tsv.bgz?dl=0
Transport type for commuting to job workplace: Public transport	yes	no	no	no	UK Biobank	6143_3	http://www.nealelab.is/uk-biobank	https://www.dropbox.com/s/a8ygfsoqhad5o61/6143_3.gwas.imputed_v3.female.tsv.bgz?dl=0
Transport type for commuting to job workplace: Walk	yes	no	no	no	UK Biobank	6143_2	http://www.nealelab.is/uk-biobank	https://www.dropbox.com/s/u676gweklfcjdrh/6143_2.gwas.imputed_v3.female.tsv.bgz?dl=0
Treatment/medication code: aciclovir	yes	no	no	no	UK Biobank	20003_1140874370	http://www.nealelab.is/uk-biobank	https://www.dropbox.com/s/8xrh1uhyblr6m9b/20003_1140874370.gwas.imputed_v3.female.tsv.bgz?dl=0
Treatment/medication code: adalate 10mg capsule	yes	no	no	no	UK Biobank	20003_1140881702	http://www.nealelab.is/uk-biobank	https://www.dropbox.com/s/a22dipkiuefz19t/20003_1140881702.gwas.imputed_v3.female.tsv.bgz?dl=0
Treatment/medication code: adcal 600mg chewable tablet	yes	no	no	no	UK Biobank	20003_1141171948	http://www.nealelab.is/uk-biobank	https://www.dropbox.com/s/dtycj8e67r4i2qi/20003_1141171948.gwas.imputed_v3.female.tsv.bgz?dl=0
Treatment/medication code: adcal-d3 1.5g/10micrograms chewable tablet	yes	no	no	no	UK Biobank	20003_1141164828	http://www.nealelab.is/uk-biobank	https://www.dropbox.com/s/kkjctmasxcq9aov/20003_1141164828.gwas.imputed_v3.female.tsv.bgz?dl=0
Treatment/medication code: adizem-60 m/r tablet	yes	no	no	no	UK Biobank	20003_1140861138	http://www.nealelab.is/uk-biobank	https://www.dropbox.com/s/2fr68iydhriyt1e/20003_1140861138.gwas.imputed_v3.female.tsv.bgz?dl=0
Treatment/medication code: adizem-xl plus m/r capsule	yes	no	no	no	UK Biobank	20003_1140926780	http://www.nealelab.is/uk-biobank	https://www.dropbox.com/s/oz4d7voayanape9/20003_1140926780.gwas.imputed_v3.female.tsv.bgz?dl=0
Treatment/medication code: alendronate sodium	yes	no	no	no	UK Biobank	20003_1140922174	http://www.nealelab.is/uk-biobank	https://www.dropbox.com/s/kdmimac036faqes/20003_1140922174.gwas.imputed_v3.female.tsv.bgz?dl=0
Treatment/medication code: alfacalcidol	yes	no	no	no	UK Biobank	20003_1140870956	http://www.nealelab.is/uk-biobank	https://www.dropbox.com/s/m3slguu16109ysb/20003_1140870956.gwas.imputed_v3.female.tsv.bgz?dl=0
Treatment/medication code: allopurinol	yes	no	no	no	UK Biobank	20003_1140875408	http://www.nealelab.is/uk-biobank	https://www.dropbox.com/s/gf6or0dju7jru39/20003_1140875408.gwas.imputed_v3.female.tsv.bgz?dl=0
Treatment/medication code: amias 2mg tablet	yes	no	no	no	UK Biobank	20003_1141156846	http://www.nealelab.is/uk-biobank	https://www.dropbox.com/s/1c9ipx758fuyey9/20003_1141156846.gwas.imputed_v3.female.tsv.bgz?dl=0
Treatment/medication code: amitriptyline	yes	no	no	no	UK Biobank	20003_1140879616	http://www.nealelab.is/uk-biobank	https://www.dropbox.com/s/d8rvmo2kymfxnay/20003_1140879616.gwas.imputed_v3.female.tsv.bgz?dl=0
Treatment/medication code: amlodipine	yes	no	no	no	UK Biobank	20003_1140879802	http://www.nealelab.is/uk-biobank	https://www.dropbox.com/s/r2in6d4peezddtn/20003_1140879802.gwas.imputed_v3.female.tsv.bgz?dl=0
Treatment/medication code: amoxicillin	yes	no	no	no	UK Biobank	20003_1141180226	http://www.nealelab.is/uk-biobank	https://www.dropbox.com/s/2ql75l9qgne38mj/20003_1141180226.gwas.imputed_v3.female.tsv.bgz?dl=0
Treatment/medication code: anadin tablet	yes	no	no	no	UK Biobank	20003_1140911754	http://www.nealelab.is/uk-biobank	https://www.dropbox.com/s/8mlre5eqihh1he8/20003_1140911754.gwas.imputed_v3.female.tsv.bgz?dl=0
Treatment/medication code: anastrozole	yes	no	no	no	UK Biobank	20003_1140923018	http://www.nealelab.is/uk-biobank	https://www.dropbox.com/s/0lja07fsk409we0/20003_1140923018.gwas.imputed_v3.female.tsv.bgz?dl=0
Treatment/medication code: antihistamine 60mg tablet	yes	no	no	no	UK Biobank	20003_1140926922	http://www.nealelab.is/uk-biobank	https://www.dropbox.com/s/tb8myxbgpmw7u2u/20003_1140926922.gwas.imputed_v3.female.tsv.bgz?dl=0
Treatment/medication code: aprovel 75mg tablet	yes	no	no	no	UK Biobank	20003_1141153006	http://www.nealelab.is/uk-biobank	https://www.dropbox.com/s/dn785bqg6ycx9cd/20003_1141153006.gwas.imputed_v3.female.tsv.bgz?dl=0
Treatment/medication code: aqueous cream bp	yes	no	no	no	UK Biobank	20003_1140876404	http://www.nealelab.is/uk-biobank	https://www.dropbox.com/s/jaoe8b2ky49dpot/20003_1140876404.gwas.imputed_v3.female.tsv.bgz?dl=0
Treatment/medication code: arimidex 1mg tablet	yes	no	no	no	UK Biobank	20003_1140923022	http://www.nealelab.is/uk-biobank	https://www.dropbox.com/s/fglftmgb1ikent1/20003_1140923022.gwas.imputed_v3.female.tsv.bgz?dl=0
Treatment/medication code: arthrotec 50 tablet	yes	no	no	no	UK Biobank	20003_1140927086	http://www.nealelab.is/uk-biobank	https://www.dropbox.com/s/ccwa5b1mv4m5pi1/20003_1140927086.gwas.imputed_v3.female.tsv.bgz?dl=0
Treatment/medication code: asacol 400mg e/c tablet	yes	no	no	no	UK Biobank	20003_1140865580	http://www.nealelab.is/uk-biobank	https://www.dropbox.com/s/8xvpjh2yulckalg/20003_1140865580.gwas.imputed_v3.female.tsv.bgz?dl=0
Treatment/medication code: aspirin	yes	no	no	no	UK Biobank	20003_1140868226	http://www.nealelab.is/uk-biobank	https://www.dropbox.com/s/715qzsacu3qh2gj/20003_1140868226.gwas.imputed_v3.female.tsv.bgz?dl=0
Treatment/medication code: atenolol	yes	no	no	no	UK Biobank	20003_1140866738	http://www.nealelab.is/uk-biobank	https://www.dropbox.com/s/k1cev5b9ltt2jnd/20003_1140866738.gwas.imputed_v3.female.tsv.bgz?dl=0
Treatment/medication code: atorvastatin	yes	no	no	no	UK Biobank	20003_1141146234	http://www.nealelab.is/uk-biobank	https://www.dropbox.com/s/v5hclr2i0l2u1y8/20003_1141146234.gwas.imputed_v3.female.tsv.bgz?dl=0
Treatment/medication code: atrovent 20micrograms inhaler	yes	no	no	no	UK Biobank	20003_1140862236	http://www.nealelab.is/uk-biobank	https://www.dropbox.com/s/tqdwn9eq7g4x770/20003_1140862236.gwas.imputed_v3.female.tsv.bgz?dl=0
Treatment/medication code: baclofen	yes	no	no	no	UK Biobank	20003_1140875420	http://www.nealelab.is/uk-biobank	https://www.dropbox.com/s/g9ch9lxitav99di/20003_1140875420.gwas.imputed_v3.female.tsv.bgz?dl=0
Treatment/medication code: beclometasone	yes	no	no	no	UK Biobank	20003_1140909786	http://www.nealelab.is/uk-biobank	https://www.dropbox.com/s/nqqmhrlpdx6jtcc/20003_1140909786.gwas.imputed_v3.female.tsv.bgz?dl=0
Treatment/medication code: beclomethasone	yes	no	no	no	UK Biobank	20003_1140884654	http://www.nealelab.is/uk-biobank	https://www.dropbox.com/s/rlejlb1irf7eptp/20003_1140884654.gwas.imputed_v3.female.tsv.bgz?dl=0
Treatment/medication code: beconase 50micrograms nasal spray	yes	no	no	no	UK Biobank	20003_1140876136	http://www.nealelab.is/uk-biobank	https://www.dropbox.com/s/ok5fd8fkn7lpvrs/20003_1140876136.gwas.imputed_v3.female.tsv.bgz?dl=0
Treatment/medication code: becotide 50 inhaler	yes	no	no	no	UK Biobank	20003_1140862382	http://www.nealelab.is/uk-biobank	https://www.dropbox.com/s/h0e475j2m6lxux2/20003_1140862382.gwas.imputed_v3.female.tsv.bgz?dl=0
Treatment/medication code: bendrofluazide	yes	no	no	no	UK Biobank	20003_1140866122	http://www.nealelab.is/uk-biobank	https://www.dropbox.com/s/oyx8t3w5z0qfghk/20003_1140866122.gwas.imputed_v3.female.tsv.bgz?dl=0
Usual walking pace	yes	yes	no	no	UK Biobank	924	http://www.nealelab.is/uk-biobank	https://www.dropbox.com/s/prcokjn2qr43gam/924.gwas.imputed_v3.female.tsv.bgz?dl=0
Treatment/medication code: betahistine	yes	no	no	no	UK Biobank	20003_1140888688	http://www.nealelab.is/uk-biobank	https://www.dropbox.com/s/nqf3tq7x1o71al3/20003_1140888688.gwas.imputed_v3.female.tsv.bgz?dl=0
Treatment/medication code: bezafibrate	yes	no	no	no	UK Biobank	20003_1140861924	http://www.nealelab.is/uk-biobank	https://www.dropbox.com/s/fipl47bw10fcz50/20003_1140861924.gwas.imputed_v3.female.tsv.bgz?dl=0
Treatment/medication code: bisoprolol	yes	no	no	no	UK Biobank	20003_1140879760	http://www.nealelab.is/uk-biobank	https://www.dropbox.com/s/qjy6fzj7bbo6jo6/20003_1140879760.gwas.imputed_v3.female.tsv.bgz?dl=0
Treatment/medication code: budesonide+formoterol	yes	no	no	no	UK Biobank	20003_1141195232	http://www.nealelab.is/uk-biobank	https://www.dropbox.com/s/t6zrgwwyn5fdgig/20003_1141195232.gwas.imputed_v3.female.tsv.bgz?dl=0
Treatment/medication code: calcichew d3 tablet	yes	no	no	no	UK Biobank	20003_1140871050	http://www.nealelab.is/uk-biobank	https://www.dropbox.com/s/6bddf6t6vg5kcbt/20003_1140871050.gwas.imputed_v3.female.tsv.bgz?dl=0
Treatment/medication code: calcium carbonate+cholecalciferol 1.25g/200iu tablet	yes	no	no	no	UK Biobank	20003_1141146606	http://www.nealelab.is/uk-biobank	https://www.dropbox.com/s/6adgejfet9vxh0x/20003_1141146606.gwas.imputed_v3.female.tsv.bgz?dl=0
Treatment/medication code: calcium carbonate+cholecalciferol 1.25g/5micrograms tablet	yes	no	no	no	UK Biobank	20003_1140871052	http://www.nealelab.is/uk-biobank	https://www.dropbox.com/s/pd3gw2tbhnen4sj/20003_1140871052.gwas.imputed_v3.female.tsv.bgz?dl=0
Treatment/medication code: calcium salts	yes	no	no	no	UK Biobank	20003_1140870788	http://www.nealelab.is/uk-biobank	https://www.dropbox.com/s/d5rvehzrzk1ckt5/20003_1140870788.gwas.imputed_v3.female.tsv.bgz?dl=0
Treatment/medication code: candesartan cilexetil	yes	no	no	no	UK Biobank	20003_1141156836	http://www.nealelab.is/uk-biobank	https://www.dropbox.com/s/4bkphfcshdrsa09/20003_1141156836.gwas.imputed_v3.female.tsv.bgz?dl=0
Treatment/medication code: carbamazepine	yes	no	no	no	UK Biobank	20003_2038459704	http://www.nealelab.is/uk-biobank	https://www.dropbox.com/s/1di6xskhslvquf5/20003_2038459704.gwas.imputed_v3.female.tsv.bgz?dl=0
Treatment/medication code: carbimazole	yes	no	no	no	UK Biobank	20003_1140874866	http://www.nealelab.is/uk-biobank	https://www.dropbox.com/s/0bo2qh87bvysdta/20003_1140874866.gwas.imputed_v3.female.tsv.bgz?dl=0
Treatment/medication code: carbomers	yes	no	no	no	UK Biobank	20003_1141176732	http://www.nealelab.is/uk-biobank	https://www.dropbox.com/s/tw9r6sjpq9fxpsx/20003_1141176732.gwas.imputed_v3.female.tsv.bgz?dl=0
Treatment/medication code: cardicor 1.25mg tablet	yes	no	no	no	UK Biobank	20003_1141171152	http://www.nealelab.is/uk-biobank	https://www.dropbox.com/s/trc2nlm1o6le67z/20003_1141171152.gwas.imputed_v3.female.tsv.bgz?dl=0
Treatment/medication code: cefalexin	yes	no	no	no	UK Biobank	20003_1141180392	http://www.nealelab.is/uk-biobank	https://www.dropbox.com/s/gypx79z9vnhyu15/20003_1141180392.gwas.imputed_v3.female.tsv.bgz?dl=0
Treatment/medication code: celebrex 100mg capsule	yes	no	no	no	UK Biobank	20003_1141176668	http://www.nealelab.is/uk-biobank	https://www.dropbox.com/s/l7izbgjrnin8bjl/20003_1141176668.gwas.imputed_v3.female.tsv.bgz?dl=0
Treatment/medication code: celecoxib	yes	no	no	no	UK Biobank	20003_1141176662	http://www.nealelab.is/uk-biobank	https://www.dropbox.com/s/1pe4b7imo80884u/20003_1141176662.gwas.imputed_v3.female.tsv.bgz?dl=0
Treatment/medication code: cerazette 75micrograms tablet	yes	no	no	no	UK Biobank	20003_1141182800	http://www.nealelab.is/uk-biobank	https://www.dropbox.com/s/etzc5v6odalkiqz/20003_1141182800.gwas.imputed_v3.female.tsv.bgz?dl=0
Treatment/medication code: cetirizine	yes	no	no	no	UK Biobank	20003_1140883504	http://www.nealelab.is/uk-biobank	https://www.dropbox.com/s/3lmvtsrs0rqyutt/20003_1140883504.gwas.imputed_v3.female.tsv.bgz?dl=0
Treatment/medication code: chlorphenamine	yes	no	no	no	UK Biobank	20003_1140909790	http://www.nealelab.is/uk-biobank	https://www.dropbox.com/s/jm5x97ghiy5cww2/20003_1140909790.gwas.imputed_v3.female.tsv.bgz?dl=0
Treatment/medication code: chondroitin product	yes	no	no	no	UK Biobank	20003_1187	http://www.nealelab.is/uk-biobank	https://www.dropbox.com/s/e55kgcurj1ugb7f/20003_1187.gwas.imputed_v3.female.tsv.bgz?dl=0
Treatment/medication code: cinnarizine	yes	no	no	no	UK Biobank	20003_1140883524	http://www.nealelab.is/uk-biobank	https://www.dropbox.com/s/0l2hrrwi8voo72q/20003_1140883524.gwas.imputed_v3.female.tsv.bgz?dl=0
Treatment/medication code: cipralex 5mg tablet	yes	no	no	no	UK Biobank	20003_1141190158	http://www.nealelab.is/uk-biobank	https://www.dropbox.com/s/kssc1xvkoeim5ga/20003_1141190158.gwas.imputed_v3.female.tsv.bgz?dl=0
Treatment/medication code: citalopram	yes	no	no	no	UK Biobank	20003_1140921600	http://www.nealelab.is/uk-biobank	https://www.dropbox.com/s/vn7fu7h0a4frm3a/20003_1140921600.gwas.imputed_v3.female.tsv.bgz?dl=0
Treatment/medication code: climagest 1mg tablet	yes	no	no	no	UK Biobank	20003_1140864196	http://www.nealelab.is/uk-biobank	https://www.dropbox.com/s/vx2e0px7fpir8ka/20003_1140864196.gwas.imputed_v3.female.tsv.bgz?dl=0
Treatment/medication code: climaval 1mg tablet	yes	no	no	no	UK Biobank	20003_1140868372	http://www.nealelab.is/uk-biobank	https://www.dropbox.com/s/g9f6but3z3pj4no/20003_1140868372.gwas.imputed_v3.female.tsv.bgz?dl=0
Treatment/medication code: clomipramine	yes	no	no	no	UK Biobank	20003_1140879620	http://www.nealelab.is/uk-biobank	https://www.dropbox.com/s/303ng78yfkgta8c/20003_1140879620.gwas.imputed_v3.female.tsv.bgz?dl=0
Treatment/medication code: clonidine	yes	no	no	no	UK Biobank	20003_1140883468	http://www.nealelab.is/uk-biobank	https://www.dropbox.com/s/5wv7231ocbuedvv/20003_1140883468.gwas.imputed_v3.female.tsv.bgz?dl=0
Treatment/medication code: clopidogrel	yes	no	no	no	UK Biobank	20003_1141168318	http://www.nealelab.is/uk-biobank	https://www.dropbox.com/s/orctx7cdogtxy96/20003_1141168318.gwas.imputed_v3.female.tsv.bgz?dl=0
Treatment/medication code: co-amilozide	yes	no	no	no	UK Biobank	20003_1140923276	http://www.nealelab.is/uk-biobank	https://www.dropbox.com/s/jr1wqs16cucnlef/20003_1140923276.gwas.imputed_v3.female.tsv.bgz?dl=0
Treatment/medication code: co-codamol	yes	no	no	no	UK Biobank	20003_1140923346	http://www.nealelab.is/uk-biobank	https://www.dropbox.com/s/do24jpg9ny94602/20003_1140923346.gwas.imputed_v3.female.tsv.bgz?dl=0
Treatment/medication code: cod liver oil capsule	yes	no	no	no	UK Biobank	20003_1140909674	http://www.nealelab.is/uk-biobank	https://www.dropbox.com/s/nlasztkyk3xduja/20003_1140909674.gwas.imputed_v3.female.tsv.bgz?dl=0
Treatment/medication code: codeine	yes	no	no	no	UK Biobank	20003_1140884444	http://www.nealelab.is/uk-biobank	https://www.dropbox.com/s/hdswu2yi8kka1zz/20003_1140884444.gwas.imputed_v3.female.tsv.bgz?dl=0
Treatment/medication code: co-dydramol	yes	no	no	no	UK Biobank	20003_1140923350	http://www.nealelab.is/uk-biobank	https://www.dropbox.com/s/t4jhchm3trhc2ot/20003_1140923350.gwas.imputed_v3.female.tsv.bgz?dl=0
Treatment/medication code: colofac-100 tablet	yes	no	no	no	UK Biobank	20003_1141167334	http://www.nealelab.is/uk-biobank	https://www.dropbox.com/s/lzpa9v8hnub85l6/20003_1141167334.gwas.imputed_v3.female.tsv.bgz?dl=0
Treatment/medication code: cosopt 2%/0.5% eye drops	yes	no	no	no	UK Biobank	20003_1141169520	http://www.nealelab.is/uk-biobank	https://www.dropbox.com/s/xogiyersgaercs9/20003_1141169520.gwas.imputed_v3.female.tsv.bgz?dl=0
Treatment/medication code: co-tenidone	yes	no	no	no	UK Biobank	20003_1140923336	http://www.nealelab.is/uk-biobank	https://www.dropbox.com/s/ndbvfaw0e15obam/20003_1140923336.gwas.imputed_v3.female.tsv.bgz?dl=0
Treatment/medication code: cozaar 25mg tablet	yes	no	no	no	UK Biobank	20003_1141179974	http://www.nealelab.is/uk-biobank	https://www.dropbox.com/s/sv3edh987aypfxk/20003_1141179974.gwas.imputed_v3.female.tsv.bgz?dl=0
Treatment/medication code: cymalon cranberry 1.5g/5ml liquid	yes	no	no	no	UK Biobank	20003_1141200108	http://www.nealelab.is/uk-biobank	https://www.dropbox.com/s/aciihuo50esbszi/20003_1141200108.gwas.imputed_v3.female.tsv.bgz?dl=0
Treatment/medication code: detrusitol 1mg tablet	yes	no	no	no	UK Biobank	20003_1141162824	http://www.nealelab.is/uk-biobank	https://www.dropbox.com/s/lmzeoainn49jfe9/20003_1141162824.gwas.imputed_v3.female.tsv.bgz?dl=0
Treatment/medication code: dexamethasone+hypromellose 0.1%/0.5% eye drops	yes	no	no	no	UK Biobank	20003_1141169844	http://www.nealelab.is/uk-biobank	https://www.dropbox.com/s/42db4xvi9i5z5rl/20003_1141169844.gwas.imputed_v3.female.tsv.bgz?dl=0
Treatment/medication code: diazepam	yes	no	no	no	UK Biobank	20003_1140863152	http://www.nealelab.is/uk-biobank	https://www.dropbox.com/s/9rpy2uqt4vikn3l/20003_1140863152.gwas.imputed_v3.female.tsv.bgz?dl=0
Treatment/medication code: diclofenac	yes	no	no	no	UK Biobank	20003_1140884488	http://www.nealelab.is/uk-biobank	https://www.dropbox.com/s/hagh0bm3aoeg0c7/20003_1140884488.gwas.imputed_v3.female.tsv.bgz?dl=0
Treatment/medication code: diclofenac sodium+misoprostol	yes	no	no	no	UK Biobank	20003_1140878036	http://www.nealelab.is/uk-biobank	https://www.dropbox.com/s/4srvx80fmv6swgq/20003_1140878036.gwas.imputed_v3.female.tsv.bgz?dl=0
Treatment/medication code: dicloflex 25mg e/c tablet	yes	no	no	no	UK Biobank	20003_1140921828	http://www.nealelab.is/uk-biobank	https://www.dropbox.com/s/u0adjvvlf7m8g7m/20003_1140921828.gwas.imputed_v3.female.tsv.bgz?dl=0
Treatment/medication code: digoxin	yes	no	no	no	UK Biobank	20003_2038459814	http://www.nealelab.is/uk-biobank	https://www.dropbox.com/s/iyhh5gupbftihb8/20003_2038459814.gwas.imputed_v3.female.tsv.bgz?dl=0
Treatment/medication code: dihydrocodeine	yes	no	no	no	UK Biobank	20003_1140884464	http://www.nealelab.is/uk-biobank	https://www.dropbox.com/s/ahuvwujyrvch9w9/20003_1140884464.gwas.imputed_v3.female.tsv.bgz?dl=0
Treatment/medication code: diltiazem	yes	no	no	no	UK Biobank	20003_1140879806	http://www.nealelab.is/uk-biobank	https://www.dropbox.com/s/3ns197we8opbzzc/20003_1140879806.gwas.imputed_v3.female.tsv.bgz?dl=0
Treatment/medication code: diovan 40mg capsule	yes	no	no	no	UK Biobank	20003_1141145668	http://www.nealelab.is/uk-biobank	https://www.dropbox.com/s/bub58un58r2hcna/20003_1141145668.gwas.imputed_v3.female.tsv.bgz?dl=0
Treatment/medication code: diprobase cream	yes	no	no	no	UK Biobank	20003_1140878226	http://www.nealelab.is/uk-biobank	https://www.dropbox.com/s/t2xn5jhiinec96k/20003_1140878226.gwas.imputed_v3.female.tsv.bgz?dl=0
Treatment/medication code: dosulepin	yes	no	no	no	UK Biobank	20003_1140909806	http://www.nealelab.is/uk-biobank	https://www.dropbox.com/s/yqyqiwl5etxl56d/20003_1140909806.gwas.imputed_v3.female.tsv.bgz?dl=0
Treatment/medication code: dothiepin	yes	no	no	no	UK Biobank	20003_1140879628	http://www.nealelab.is/uk-biobank	https://www.dropbox.com/s/bxqk4ftsj3hbkxz/20003_1140879628.gwas.imputed_v3.female.tsv.bgz?dl=0
Treatment/medication code: doxazosin	yes	no	no	no	UK Biobank	20003_1140879778	http://www.nealelab.is/uk-biobank	https://www.dropbox.com/s/959xqp2phca1dhq/20003_1140879778.gwas.imputed_v3.female.tsv.bgz?dl=0
Treatment/medication code: elleste-solo 1mg tablet	yes	no	no	no	UK Biobank	20003_1140923852	http://www.nealelab.is/uk-biobank	https://www.dropbox.com/s/zdy00oimklc5u79/20003_1140923852.gwas.imputed_v3.female.tsv.bgz?dl=0
Treatment/medication code: enalapril	yes	no	no	no	UK Biobank	20003_1140888552	http://www.nealelab.is/uk-biobank	https://www.dropbox.com/s/gf15wfwsuokg774/20003_1140888552.gwas.imputed_v3.female.tsv.bgz?dl=0
Treatment/medication code: epaderm ointment	yes	no	no	no	UK Biobank	20003_1140927730	http://www.nealelab.is/uk-biobank	https://www.dropbox.com/s/ajal5rs019ey9rn/20003_1140927730.gwas.imputed_v3.female.tsv.bgz?dl=0
Treatment/medication code: epilim 100mg crushable tablet	yes	no	no	no	UK Biobank	20003_1140872200	http://www.nealelab.is/uk-biobank	https://www.dropbox.com/s/7d44yvyfe7bosw2/20003_1140872200.gwas.imputed_v3.female.tsv.bgz?dl=0
Treatment/medication code: eprosartan	yes	no	no	no	UK Biobank	20003_1141171336	http://www.nealelab.is/uk-biobank	https://www.dropbox.com/s/aiur0n7c6vtrmum/20003_1141171336.gwas.imputed_v3.female.tsv.bgz?dl=0
Treatment/medication code: erythromycin	yes	no	no	no	UK Biobank	20003_1140873608	http://www.nealelab.is/uk-biobank	https://www.dropbox.com/s/r1cdtrlm55lyuuc/20003_1140873608.gwas.imputed_v3.female.tsv.bgz?dl=0
Treatment/medication code: escitalopram	yes	no	no	no	UK Biobank	20003_1141180212	http://www.nealelab.is/uk-biobank	https://www.dropbox.com/s/dp2ojpyyneakb7e/20003_1141180212.gwas.imputed_v3.female.tsv.bgz?dl=0
Treatment/medication code: esomeprazole	yes	no	no	no	UK Biobank	20003_1141177526	http://www.nealelab.is/uk-biobank	https://www.dropbox.com/s/li10bd49u9dozk6/20003_1141177526.gwas.imputed_v3.female.tsv.bgz?dl=0
Treatment/medication code: eumovate cream	yes	no	no	no	UK Biobank	20003_1140882800	http://www.nealelab.is/uk-biobank	https://www.dropbox.com/s/cdelqn9vzn3w9fh/20003_1140882800.gwas.imputed_v3.female.tsv.bgz?dl=0
Treatment/medication code: evening primrose oil	yes	no	no	no	UK Biobank	20003_1140916682	http://www.nealelab.is/uk-biobank	https://www.dropbox.com/s/ebodg5iiwghewg7/20003_1140916682.gwas.imputed_v3.female.tsv.bgz?dl=0
Treatment/medication code: evorel 25 patch	yes	no	no	no	UK Biobank	20003_1140916790	http://www.nealelab.is/uk-biobank	https://www.dropbox.com/s/zugi4089s5kkh5x/20003_1140916790.gwas.imputed_v3.female.tsv.bgz?dl=0
Treatment/medication code: ezetimibe	yes	no	no	no	UK Biobank	20003_1141192736	http://www.nealelab.is/uk-biobank	https://www.dropbox.com/s/h8o2fd3h2ziqfsf/20003_1141192736.gwas.imputed_v3.female.tsv.bgz?dl=0
Treatment/medication code: felodipine	yes	no	no	no	UK Biobank	20003_1140888646	http://www.nealelab.is/uk-biobank	https://www.dropbox.com/s/7lhr2iw16tuh17d/20003_1140888646.gwas.imputed_v3.female.tsv.bgz?dl=0
Treatment/medication code: fenofibrate	yes	no	no	no	UK Biobank	20003_1140861954	http://www.nealelab.is/uk-biobank	https://www.dropbox.com/s/10eg4j180gnkx8f/20003_1140861954.gwas.imputed_v3.female.tsv.bgz?dl=0
Treatment/medication code: fexofenadine	yes	no	no	no	UK Biobank	20003_1141146428	http://www.nealelab.is/uk-biobank	https://www.dropbox.com/s/pejbpn8vql7952i/20003_1141146428.gwas.imputed_v3.female.tsv.bgz?dl=0
Treatment/medication code: flax oil tablet	yes	no	no	no	UK Biobank	20003_1140911730	http://www.nealelab.is/uk-biobank	https://www.dropbox.com/s/xyiz0bp32e2pc5y/20003_1140911730.gwas.imputed_v3.female.tsv.bgz?dl=0
Treatment/medication code: flecainide	yes	no	no	no	UK Biobank	20003_1140888570	http://www.nealelab.is/uk-biobank	https://www.dropbox.com/s/2hx965yk0bc8t07/20003_1140888570.gwas.imputed_v3.female.tsv.bgz?dl=0
Treatment/medication code: flixonase 50micrograms aqueous nasal spray	yes	no	no	no	UK Biobank	20003_1140876076	http://www.nealelab.is/uk-biobank	https://www.dropbox.com/s/8vvyrzepz3mu8gt/20003_1140876076.gwas.imputed_v3.female.tsv.bgz?dl=0
Treatment/medication code: flixotide 25micrograms inhaler	yes	no	no	no	UK Biobank	20003_1140864286	http://www.nealelab.is/uk-biobank	https://www.dropbox.com/s/ulsp6rfqg6fct49/20003_1140864286.gwas.imputed_v3.female.tsv.bgz?dl=0
Treatment/medication code: fluoxetine	yes	no	no	no	UK Biobank	20003_1140879540	http://www.nealelab.is/uk-biobank	https://www.dropbox.com/s/exlg7zzrm2484hp/20003_1140879540.gwas.imputed_v3.female.tsv.bgz?dl=0
Treatment/medication code: fluticasone	yes	no	no	no	UK Biobank	20003_1140888098	http://www.nealelab.is/uk-biobank	https://www.dropbox.com/s/fpz78p0gf1n2qdd/20003_1140888098.gwas.imputed_v3.female.tsv.bgz?dl=0
Treatment/medication code: folic acid product	yes	no	no	no	UK Biobank	20003_1140870422	http://www.nealelab.is/uk-biobank	https://www.dropbox.com/s/1my0aekgeorl8nz/20003_1140870422.gwas.imputed_v3.female.tsv.bgz?dl=0
Treatment/medication code: food supplement/plant/herbal extract	yes	no	no	no	UK Biobank	20003_1199	http://www.nealelab.is/uk-biobank	https://www.dropbox.com/s/ijgxk1i8qg9jxa2/20003_1199.gwas.imputed_v3.female.tsv.bgz?dl=0
Treatment/medication code: Free-text entry, unable to be coded	yes	no	no	no	UK Biobank	20003_99999	http://www.nealelab.is/uk-biobank	https://www.dropbox.com/s/7tstdy1wlntvd3b/20003_99999.gwas.imputed_v3.female.tsv.bgz?dl=0
Treatment/medication code: furosemide	yes	no	no	no	UK Biobank	20003_1140909708	http://www.nealelab.is/uk-biobank	https://www.dropbox.com/s/zw3u9ifad3q616s/20003_1140909708.gwas.imputed_v3.female.tsv.bgz?dl=0
Treatment/medication code: fybogel mebeverine sachet	yes	no	no	no	UK Biobank	20003_1140865350	http://www.nealelab.is/uk-biobank	https://www.dropbox.com/s/66skk5u1ou9wx9b/20003_1140865350.gwas.imputed_v3.female.tsv.bgz?dl=0
Treatment/medication code: fybogel orange s/f granules	yes	no	no	no	UK Biobank	20003_1141180036	http://www.nealelab.is/uk-biobank	https://www.dropbox.com/s/a84guq2ybh2n5g9/20003_1141180036.gwas.imputed_v3.female.tsv.bgz?dl=0
Treatment/medication code: gabapentin	yes	no	no	no	UK Biobank	20003_1140872228	http://www.nealelab.is/uk-biobank	https://www.dropbox.com/s/3o4lzbgg3b7e6b7/20003_1140872228.gwas.imputed_v3.female.tsv.bgz?dl=0
Treatment/medication code: garlic product	yes	no	no	no	UK Biobank	20003_1140911732	http://www.nealelab.is/uk-biobank	https://www.dropbox.com/s/q6tu6i1rwmr3m0i/20003_1140911732.gwas.imputed_v3.female.tsv.bgz?dl=0
Treatment/medication code: gaviscon liquid	yes	no	no	no	UK Biobank	20003_1140865354	http://www.nealelab.is/uk-biobank	https://www.dropbox.com/s/34igwrlfw2n14zz/20003_1140865354.gwas.imputed_v3.female.tsv.bgz?dl=0
Treatment/medication code: ginkgo forte tablet	yes	no	no	no	UK Biobank	20003_1140911734	http://www.nealelab.is/uk-biobank	https://www.dropbox.com/s/mi4sz1h76d9es4y/20003_1140911734.gwas.imputed_v3.female.tsv.bgz?dl=0
Treatment/medication code: ginseng product	yes	no	no	no	UK Biobank	20003_1140911736	http://www.nealelab.is/uk-biobank	https://www.dropbox.com/s/qdd62lwgs987xer/20003_1140911736.gwas.imputed_v3.female.tsv.bgz?dl=0
Treatment/medication code: gliclazide	yes	no	no	no	UK Biobank	20003_1140874744	http://www.nealelab.is/uk-biobank	https://www.dropbox.com/s/30tb8u6x3moxtmq/20003_1140874744.gwas.imputed_v3.female.tsv.bgz?dl=0
Treatment/medication code: glucophage 500mg tablet	yes	no	no	no	UK Biobank	20003_1140874686	http://www.nealelab.is/uk-biobank	https://www.dropbox.com/s/rnzayw73hurr4tn/20003_1140874686.gwas.imputed_v3.female.tsv.bgz?dl=0
Treatment/medication code: glucosamine product	yes	no	no	no	UK Biobank	20003_1141188442	http://www.nealelab.is/uk-biobank	https://www.dropbox.com/s/phvakejsyay95yf/20003_1141188442.gwas.imputed_v3.female.tsv.bgz?dl=0
Treatment/medication code: glyceryl trinitrate product	yes	no	no	no	UK Biobank	20003_1141157252	http://www.nealelab.is/uk-biobank	https://www.dropbox.com/s/v841n6atnxcb5ce/20003_1141157252.gwas.imputed_v3.female.tsv.bgz?dl=0
Treatment/medication code: gtn 400micrograms spray	yes	no	no	no	UK Biobank	20003_1140851812	http://www.nealelab.is/uk-biobank	https://www.dropbox.com/s/hwmro1yd7au64pl/20003_1140851812.gwas.imputed_v3.female.tsv.bgz?dl=0
Treatment/medication code: half-inderal la 80mg m/r capsule	yes	no	no	no	UK Biobank	20003_1140866800	http://www.nealelab.is/uk-biobank	https://www.dropbox.com/s/j067x2qe4x7ky6i/20003_1140866800.gwas.imputed_v3.female.tsv.bgz?dl=0
Treatment/medication code: hydroxocobalamin	yes	no	no	no	UK Biobank	20003_1141173348	http://www.nealelab.is/uk-biobank	https://www.dropbox.com/s/0igao8a8s54y4zd/20003_1141173348.gwas.imputed_v3.female.tsv.bgz?dl=0
Treatment/medication code: hypromellose	yes	no	no	no	UK Biobank	20003_1140875990	http://www.nealelab.is/uk-biobank	https://www.dropbox.com/s/4xlcbi2z30ej852/20003_1140875990.gwas.imputed_v3.female.tsv.bgz?dl=0
Treatment/medication code: hypromellose product	yes	no	no	no	UK Biobank	20003_1141157458	http://www.nealelab.is/uk-biobank	https://www.dropbox.com/s/sdvu027smcku9n7/20003_1141157458.gwas.imputed_v3.female.tsv.bgz?dl=0
Treatment/medication code: ibuprofen	yes	no	no	no	UK Biobank	20003_1140871310	http://www.nealelab.is/uk-biobank	https://www.dropbox.com/s/85wyyrk6viwxaqg/20003_1140871310.gwas.imputed_v3.female.tsv.bgz?dl=0
Treatment/medication code: imigran 50mg tablet	yes	no	no	no	UK Biobank	20003_1140911658	http://www.nealelab.is/uk-biobank	https://www.dropbox.com/s/cxvrl4dulga2cl2/20003_1140911658.gwas.imputed_v3.female.tsv.bgz?dl=0
Treatment/medication code: implanon 68mg subdermal implant	yes	no	no	no	UK Biobank	20003_1141166200	http://www.nealelab.is/uk-biobank	https://www.dropbox.com/s/ym28pcqaow2h5ie/20003_1141166200.gwas.imputed_v3.female.tsv.bgz?dl=0
Treatment/medication code: indapamide	yes	no	no	no	UK Biobank	20003_1140866078	http://www.nealelab.is/uk-biobank	https://www.dropbox.com/s/p2guoqoq2s0wg8o/20003_1140866078.gwas.imputed_v3.female.tsv.bgz?dl=0
Treatment/medication code: indivina 1mg/2.5mg tablet	yes	no	no	no	UK Biobank	20003_1141172436	http://www.nealelab.is/uk-biobank	https://www.dropbox.com/s/5f094lec3apnvci/20003_1141172436.gwas.imputed_v3.female.tsv.bgz?dl=0
Treatment/medication code: insulin product	yes	no	no	no	UK Biobank	20003_1140883066	http://www.nealelab.is/uk-biobank	https://www.dropbox.com/s/ap454red79jbou6/20003_1140883066.gwas.imputed_v3.female.tsv.bgz?dl=0
Treatment/medication code: ipratropium	yes	no	no	no	UK Biobank	20003_1140883548	http://www.nealelab.is/uk-biobank	https://www.dropbox.com/s/evhatfy51ti18o0/20003_1140883548.gwas.imputed_v3.female.tsv.bgz?dl=0
Treatment/medication code: irbesartan	yes	no	no	no	UK Biobank	20003_1141152998	http://www.nealelab.is/uk-biobank	https://www.dropbox.com/s/xiazij7wmtowjpg/20003_1141152998.gwas.imputed_v3.female.tsv.bgz?dl=0
Treatment/medication code: iron product	yes	no	no	no	UK Biobank	20003_1140888386	http://www.nealelab.is/uk-biobank	https://www.dropbox.com/s/dfe2plw8pimpimi/20003_1140888386.gwas.imputed_v3.female.tsv.bgz?dl=0
Treatment/medication code: iron sulphate	yes	no	no	no	UK Biobank	20003_1140910548	http://www.nealelab.is/uk-biobank	https://www.dropbox.com/s/eudpy8psl5lxctz/20003_1140910548.gwas.imputed_v3.female.tsv.bgz?dl=0
Treatment/medication code: isosorbide mononitrate	yes	no	no	no	UK Biobank	20003_1140860954	http://www.nealelab.is/uk-biobank	https://www.dropbox.com/s/rn1f2jjda5qlz9u/20003_1140860954.gwas.imputed_v3.female.tsv.bgz?dl=0
Treatment/medication code: kelp+garlic product	yes	no	no	no	UK Biobank	20003_1140911638	http://www.nealelab.is/uk-biobank	https://www.dropbox.com/s/oq7v2zyr3wh2pat/20003_1140911638.gwas.imputed_v3.female.tsv.bgz?dl=0
Treatment/medication code: kliofem tablet	yes	no	no	no	UK Biobank	20003_1140917056	http://www.nealelab.is/uk-biobank	https://www.dropbox.com/s/xbqoeaovkm9aza1/20003_1140917056.gwas.imputed_v3.female.tsv.bgz?dl=0
Treatment/medication code: lacidipine	yes	no	no	no	UK Biobank	20003_1140861276	http://www.nealelab.is/uk-biobank	https://www.dropbox.com/s/xy7bbt4bbuleoad/20003_1140861276.gwas.imputed_v3.female.tsv.bgz?dl=0
Treatment/medication code: lacri-lube eye ointment	yes	no	no	no	UK Biobank	20003_1140881472	http://www.nealelab.is/uk-biobank	https://www.dropbox.com/s/k07kn4z5q219nmt/20003_1140881472.gwas.imputed_v3.female.tsv.bgz?dl=0
Treatment/medication code: lactulose product	yes	no	no	no	UK Biobank	20003_1140865800	http://www.nealelab.is/uk-biobank	https://www.dropbox.com/s/a6muegpaykiiyin/20003_1140865800.gwas.imputed_v3.female.tsv.bgz?dl=0
Treatment/medication code: lansoprazole	yes	no	no	no	UK Biobank	20003_1140864752	http://www.nealelab.is/uk-biobank	https://www.dropbox.com/s/ad5bmcutiy38q8j/20003_1140864752.gwas.imputed_v3.female.tsv.bgz?dl=0
Treatment/medication code: letrozole	yes	no	no	no	UK Biobank	20003_1141145896	http://www.nealelab.is/uk-biobank	https://www.dropbox.com/s/9uk5wdg2eb6fhcc/20003_1141145896.gwas.imputed_v3.female.tsv.bgz?dl=0
Treatment/medication code: levothyroxine sodium	yes	no	no	no	UK Biobank	20003_1141191044	http://www.nealelab.is/uk-biobank	https://www.dropbox.com/s/fkbpnw3fcidyp64/20003_1141191044.gwas.imputed_v3.female.tsv.bgz?dl=0
Treatment/medication code: lisinopril	yes	no	no	no	UK Biobank	20003_1140860696	http://www.nealelab.is/uk-biobank	https://www.dropbox.com/s/va6xazx0zqnuwlt/20003_1140860696.gwas.imputed_v3.female.tsv.bgz?dl=0
Treatment/medication code: lithium product	yes	no	no	no	UK Biobank	20003_1140867490	http://www.nealelab.is/uk-biobank	https://www.dropbox.com/s/2cd9cru96y19cto/20003_1140867490.gwas.imputed_v3.female.tsv.bgz?dl=0
Treatment/medication code: livial 2.5mg tablet	yes	no	no	no	UK Biobank	20003_1140882946	http://www.nealelab.is/uk-biobank	https://www.dropbox.com/s/74i11uw0usaozj2/20003_1140882946.gwas.imputed_v3.female.tsv.bgz?dl=0
Treatment/medication code: lodine 200mg tablet	yes	no	no	no	UK Biobank	20003_1140871196	http://www.nealelab.is/uk-biobank	https://www.dropbox.com/s/5fuop8qodolydz5/20003_1140871196.gwas.imputed_v3.female.tsv.bgz?dl=0
Treatment/medication code: lofepramine	yes	no	no	no	UK Biobank	20003_1140867726	http://www.nealelab.is/uk-biobank	https://www.dropbox.com/s/0abmtabkau07lju/20003_1140867726.gwas.imputed_v3.female.tsv.bgz?dl=0
Treatment/medication code: logynon tablet	yes	no	no	no	UK Biobank	20003_1140869176	http://www.nealelab.is/uk-biobank	https://www.dropbox.com/s/tfbzx9cppbvrjxd/20003_1140869176.gwas.imputed_v3.female.tsv.bgz?dl=0
Treatment/medication code: loperamide	yes	no	no	no	UK Biobank	20003_1140879464	http://www.nealelab.is/uk-biobank	https://www.dropbox.com/s/1olv3z7uq2qt34e/20003_1140879464.gwas.imputed_v3.female.tsv.bgz?dl=0
Treatment/medication code: loratadine	yes	no	no	no	UK Biobank	20003_1140862772	http://www.nealelab.is/uk-biobank	https://www.dropbox.com/s/yr7bb4rlxda4elz/20003_1140862772.gwas.imputed_v3.female.tsv.bgz?dl=0
Treatment/medication code: losartan	yes	no	no	no	UK Biobank	20003_1140916356	http://www.nealelab.is/uk-biobank	https://www.dropbox.com/s/1v4cslhznt0mi3p/20003_1140916356.gwas.imputed_v3.female.tsv.bgz?dl=0
Treatment/medication code: lymecycline	yes	no	no	no	UK Biobank	20003_1140873474	http://www.nealelab.is/uk-biobank	https://www.dropbox.com/s/ny7hu1fgs7uvk6d/20003_1140873474.gwas.imputed_v3.female.tsv.bgz?dl=0
Treatment/medication code: magnesium citrate	yes	no	no	no	UK Biobank	20003_1140865872	http://www.nealelab.is/uk-biobank	https://www.dropbox.com/s/cdh5klan2ulav3e/20003_1140865872.gwas.imputed_v3.female.tsv.bgz?dl=0
Treatment/medication code: mebeverine	yes	no	no	no	UK Biobank	20003_1140879428	http://www.nealelab.is/uk-biobank	https://www.dropbox.com/s/tiqv62vlr7avzen/20003_1140879428.gwas.imputed_v3.female.tsv.bgz?dl=0
Treatment/medication code: meloxicam	yes	no	no	no	UK Biobank	20003_1140926732	http://www.nealelab.is/uk-biobank	https://www.dropbox.com/s/mgopvlqdj0hfkoz/20003_1140926732.gwas.imputed_v3.female.tsv.bgz?dl=0
Treatment/medication code: mercilon tablet	yes	no	no	no	UK Biobank	20003_1140869164	http://www.nealelab.is/uk-biobank	https://www.dropbox.com/s/g56rppglanbefrg/20003_1140869164.gwas.imputed_v3.female.tsv.bgz?dl=0
Treatment/medication code: mesalazine	yes	no	no	no	UK Biobank	20003_1140865578	http://www.nealelab.is/uk-biobank	https://www.dropbox.com/s/gh443c5a2c8f8jd/20003_1140865578.gwas.imputed_v3.female.tsv.bgz?dl=0
Treatment/medication code: metformin	yes	no	no	no	UK Biobank	20003_1140884600	http://www.nealelab.is/uk-biobank	https://www.dropbox.com/s/vho50lpi6k3mnnb/20003_1140884600.gwas.imputed_v3.female.tsv.bgz?dl=0
Treatment/medication code: metoclopramide	yes	no	no	no	UK Biobank	20003_1140879494	http://www.nealelab.is/uk-biobank	https://www.dropbox.com/s/0tlst49dgys8vbx/20003_1140879494.gwas.imputed_v3.female.tsv.bgz?dl=0
Treatment/medication code: microgynon 30 tablet	yes	no	no	no	UK Biobank	20003_1140869180	http://www.nealelab.is/uk-biobank	https://www.dropbox.com/s/lzf0m064ol2b07i/20003_1140869180.gwas.imputed_v3.female.tsv.bgz?dl=0
Treatment/medication code: micronor tablet	yes	no	no	no	UK Biobank	20003_1140869276	http://www.nealelab.is/uk-biobank	https://www.dropbox.com/s/53siw6q6ip1lxoi/20003_1140869276.gwas.imputed_v3.female.tsv.bgz?dl=0
Treatment/medication code: migraleve tablet	yes	no	no	no	UK Biobank	20003_1141168554	http://www.nealelab.is/uk-biobank	https://www.dropbox.com/s/279cetl0w2kg4i5/20003_1141168554.gwas.imputed_v3.female.tsv.bgz?dl=0
Treatment/medication code: mirena 20mcg/24hrs intrauterine system	yes	no	no	no	UK Biobank	20003_1140921822	http://www.nealelab.is/uk-biobank	https://www.dropbox.com/s/7qhru74zwq4l9vv/20003_1140921822.gwas.imputed_v3.female.tsv.bgz?dl=0
Treatment/medication code: morphine	yes	no	no	no	UK Biobank	20003_1140871692	http://www.nealelab.is/uk-biobank	https://www.dropbox.com/s/cbi5tcvkypqq78o/20003_1140871692.gwas.imputed_v3.female.tsv.bgz?dl=0
Treatment/medication code: movicol oral powder	yes	no	no	no	UK Biobank	20003_1140925800	http://www.nealelab.is/uk-biobank	https://www.dropbox.com/s/hrzvt1xnkbghmnk/20003_1140925800.gwas.imputed_v3.female.tsv.bgz?dl=0
Treatment/medication code: multivitamin+mineral preparations	yes	no	no	no	UK Biobank	20003_1140876592	http://www.nealelab.is/uk-biobank	https://www.dropbox.com/s/y1yfa8mvorlbio8/20003_1140876592.gwas.imputed_v3.female.tsv.bgz?dl=0
Treatment/medication code: multivitamins	yes	no	no	no	UK Biobank	20003_1140852976	http://www.nealelab.is/uk-biobank	https://www.dropbox.com/s/vlmcof45ajdi1lq/20003_1140852976.gwas.imputed_v3.female.tsv.bgz?dl=0
Treatment/medication code: multivitamins capsule	yes	no	no	no	UK Biobank	20003_1140909766	http://www.nealelab.is/uk-biobank	https://www.dropbox.com/s/6x0q463uxad2qid/20003_1140909766.gwas.imputed_v3.female.tsv.bgz?dl=0
Treatment/medication code: nabumetone	yes	no	no	no	UK Biobank	20003_1140875336	http://www.nealelab.is/uk-biobank	https://www.dropbox.com/s/vfzykgl2r4h34mp/20003_1140875336.gwas.imputed_v3.female.tsv.bgz?dl=0
Treatment/medication code: naproxen	yes	no	no	no	UK Biobank	20003_1140871462	http://www.nealelab.is/uk-biobank	https://www.dropbox.com/s/42r9c94fe1zofx7/20003_1140871462.gwas.imputed_v3.female.tsv.bgz?dl=0
Treatment/medication code: nebivolol	yes	no	no	no	UK Biobank	20003_1141164276	http://www.nealelab.is/uk-biobank	https://www.dropbox.com/s/y358ktijtdz8fjb/20003_1141164276.gwas.imputed_v3.female.tsv.bgz?dl=0
Treatment/medication code: neoclarityn 5mg tablet	yes	no	no	no	UK Biobank	20003_1141172928	http://www.nealelab.is/uk-biobank	https://www.dropbox.com/s/1o24uiej02m5lou/20003_1141172928.gwas.imputed_v3.female.tsv.bgz?dl=0
Treatment/medication code: nexium 20mg tablet	yes	no	no	no	UK Biobank	20003_1141177532	http://www.nealelab.is/uk-biobank	https://www.dropbox.com/s/0tw1o6uv8et0xoy/20003_1141177532.gwas.imputed_v3.female.tsv.bgz?dl=0
Treatment/medication code: nicorandil	yes	no	no	no	UK Biobank	20003_1140910766	http://www.nealelab.is/uk-biobank	https://www.dropbox.com/s/f5107d6glp6kib1/20003_1140910766.gwas.imputed_v3.female.tsv.bgz?dl=0
Treatment/medication code: nitrazepam	yes	no	no	no	UK Biobank	20003_1140863182	http://www.nealelab.is/uk-biobank	https://www.dropbox.com/s/6cbv5rd8rrq8x98/20003_1140863182.gwas.imputed_v3.female.tsv.bgz?dl=0
Treatment/medication code: nitrofurantoin	yes	no	no	no	UK Biobank	20003_1140874126	http://www.nealelab.is/uk-biobank	https://www.dropbox.com/s/zu21sb7cy58q0q1/20003_1140874126.gwas.imputed_v3.female.tsv.bgz?dl=0
Treatment/medication code: nitrolingual 400micrograms spray	yes	no	no	no	UK Biobank	20003_1140860840	http://www.nealelab.is/uk-biobank	https://www.dropbox.com/s/2p0wy5qjyy56knp/20003_1140860840.gwas.imputed_v3.female.tsv.bgz?dl=0
Treatment/medication code: norgeston tablet	yes	no	no	no	UK Biobank	20003_1140869370	http://www.nealelab.is/uk-biobank	https://www.dropbox.com/s/ehpmct4sg6wcwqq/20003_1140869370.gwas.imputed_v3.female.tsv.bgz?dl=0
Treatment/medication code: nortriptyline	yes	no	no	no	UK Biobank	20003_1140867818	http://www.nealelab.is/uk-biobank	https://www.dropbox.com/s/p2en6txajx4ezmt/20003_1140867818.gwas.imputed_v3.female.tsv.bgz?dl=0
Treatment/medication code: nurofen 200mg tablet	yes	no	no	no	UK Biobank	20003_1141187776	http://www.nealelab.is/uk-biobank	https://www.dropbox.com/s/9pbu07665a33js0/20003_1141187776.gwas.imputed_v3.female.tsv.bgz?dl=0
Treatment/medication code: oestrogen product	yes	no	no	no	UK Biobank	20003_1140884622	http://www.nealelab.is/uk-biobank	https://www.dropbox.com/s/wy2dqj4x6e9cfqz/20003_1140884622.gwas.imputed_v3.female.tsv.bgz?dl=0
Treatment/medication code: olanzapine	yes	no	no	no	UK Biobank	20003_1140928916	http://www.nealelab.is/uk-biobank	https://www.dropbox.com/s/h26byr5xa2a3ac1/20003_1140928916.gwas.imputed_v3.female.tsv.bgz?dl=0
Treatment/medication code: omega-3/fish oil supplement	yes	no	no	no	UK Biobank	20003_1193	http://www.nealelab.is/uk-biobank	https://www.dropbox.com/s/kgkga0uoekevgve/20003_1193.gwas.imputed_v3.female.tsv.bgz?dl=0
Treatment/medication code: omeprazole	yes	no	no	no	UK Biobank	20003_1140865634	http://www.nealelab.is/uk-biobank	https://www.dropbox.com/s/gdftp6nnmhj250k/20003_1140865634.gwas.imputed_v3.female.tsv.bgz?dl=0
Treatment/medication code: opticrom allergy eye drops	yes	no	no	no	UK Biobank	20003_1140909482	http://www.nealelab.is/uk-biobank	https://www.dropbox.com/s/y649wavnitkvixr/20003_1140909482.gwas.imputed_v3.female.tsv.bgz?dl=0
Treatment/medication code: ortho-gynest 500micrograms pessary	yes	no	no	no	UK Biobank	20003_1140869034	http://www.nealelab.is/uk-biobank	https://www.dropbox.com/s/fufv8stcrhi71pt/20003_1140869034.gwas.imputed_v3.female.tsv.bgz?dl=0
Treatment/medication code: oxybutynin	yes	no	no	no	UK Biobank	20003_1140883568	http://www.nealelab.is/uk-biobank	https://www.dropbox.com/s/qi6xsi8me3rbutc/20003_1140883568.gwas.imputed_v3.female.tsv.bgz?dl=0
Treatment/medication code: paracetamol	yes	no	no	no	UK Biobank	20003_2038460150	http://www.nealelab.is/uk-biobank	https://www.dropbox.com/s/f8yrfbzy5mobkdv/20003_2038460150.gwas.imputed_v3.female.tsv.bgz?dl=0
Treatment/medication code: paroxetine	yes	no	no	no	UK Biobank	20003_1140867888	http://www.nealelab.is/uk-biobank	https://www.dropbox.com/s/murt6tm1n9hkbx2/20003_1140867888.gwas.imputed_v3.female.tsv.bgz?dl=0
Treatment/medication code: pentasa sr 250mg m/r tablet	yes	no	no	no	UK Biobank	20003_1140865588	http://www.nealelab.is/uk-biobank	https://www.dropbox.com/s/8iy80101wulhqdq/20003_1140865588.gwas.imputed_v3.female.tsv.bgz?dl=0
Treatment/medication code: peptac liquid	yes	no	no	no	UK Biobank	20003_1141168752	http://www.nealelab.is/uk-biobank	https://www.dropbox.com/s/nb5kle9nojbs6ua/20003_1141168752.gwas.imputed_v3.female.tsv.bgz?dl=0
Treatment/medication code: perindopril	yes	no	no	no	UK Biobank	20003_1140888560	http://www.nealelab.is/uk-biobank	https://www.dropbox.com/s/q27lkq973k3x6ty/20003_1140888560.gwas.imputed_v3.female.tsv.bgz?dl=0
Treatment/medication code: phenytoin	yes	no	no	no	UK Biobank	20003_2038460076	http://www.nealelab.is/uk-biobank	https://www.dropbox.com/s/pmjzskw5tkqh4uv/20003_2038460076.gwas.imputed_v3.female.tsv.bgz?dl=0
Treatment/medication code: pioglitazone	yes	no	no	no	UK Biobank	20003_1141171646	http://www.nealelab.is/uk-biobank	https://www.dropbox.com/s/rgsyd5cmiwyaard/20003_1141171646.gwas.imputed_v3.female.tsv.bgz?dl=0
Treatment/medication code: piriton 4mg tablet	yes	no	no	no	UK Biobank	20003_1140862628	http://www.nealelab.is/uk-biobank	https://www.dropbox.com/s/gt6apwfdlk0r87x/20003_1140862628.gwas.imputed_v3.female.tsv.bgz?dl=0
Treatment/medication code: prednisolone	yes	no	no	no	UK Biobank	20003_1140874930	http://www.nealelab.is/uk-biobank	https://www.dropbox.com/s/tfo0qoenp43w48p/20003_1140874930.gwas.imputed_v3.female.tsv.bgz?dl=0
Treatment/medication code: prednisone	yes	no	no	no	UK Biobank	20003_1140868364	http://www.nealelab.is/uk-biobank	https://www.dropbox.com/s/msj031a9urj8tyc/20003_1140868364.gwas.imputed_v3.female.tsv.bgz?dl=0
Treatment/medication code: pregabalin	yes	no	no	no	UK Biobank	20003_1141200004	http://www.nealelab.is/uk-biobank	https://www.dropbox.com/s/t387z79vzfee2b9/20003_1141200004.gwas.imputed_v3.female.tsv.bgz?dl=0
Treatment/medication code: premarin 625micrograms tablet	yes	no	no	no	UK Biobank	20003_1140868408	http://www.nealelab.is/uk-biobank	https://www.dropbox.com/s/n6pbqc30sys1mwy/20003_1140868408.gwas.imputed_v3.female.tsv.bgz?dl=0
Treatment/medication code: premique 0.625mg/5mg tablet	yes	no	no	no	UK Biobank	20003_1140922804	http://www.nealelab.is/uk-biobank	https://www.dropbox.com/s/yoz60myh1so6lrf/20003_1140922804.gwas.imputed_v3.female.tsv.bgz?dl=0
Treatment/medication code: prempak 0.625 tablet	yes	no	no	no	UK Biobank	20003_1140857636	http://www.nealelab.is/uk-biobank	https://www.dropbox.com/s/pbnb0t3x9uigaq2/20003_1140857636.gwas.imputed_v3.female.tsv.bgz?dl=0
Treatment/medication code: priadel 200mg m/r tablet	yes	no	no	no	UK Biobank	20003_1140867504	http://www.nealelab.is/uk-biobank	https://www.dropbox.com/s/h2wyjpm38p9lt0m/20003_1140867504.gwas.imputed_v3.female.tsv.bgz?dl=0
Treatment/medication code: prochlorperazine	yes	no	no	no	UK Biobank	20003_1140868170	http://www.nealelab.is/uk-biobank	https://www.dropbox.com/s/rb6lrul7etczax5/20003_1140868170.gwas.imputed_v3.female.tsv.bgz?dl=0
Treatment/medication code: progynova 1mg tablet	yes	no	no	no	UK Biobank	20003_1140868460	http://www.nealelab.is/uk-biobank	https://www.dropbox.com/s/vv3qtxk86ephlay/20003_1140868460.gwas.imputed_v3.female.tsv.bgz?dl=0
Treatment/medication code: propranolol	yes	no	no	no	UK Biobank	20003_1140879842	http://www.nealelab.is/uk-biobank	https://www.dropbox.com/s/7plsnrk2tse5n6p/20003_1140879842.gwas.imputed_v3.female.tsv.bgz?dl=0
Treatment/medication code: prozac 20mg capsule	yes	no	no	no	UK Biobank	20003_1140867876	http://www.nealelab.is/uk-biobank	https://www.dropbox.com/s/ukeqsmicq0lcuy1/20003_1140867876.gwas.imputed_v3.female.tsv.bgz?dl=0
Treatment/medication code: quinine	yes	no	no	no	UK Biobank	20003_1140874420	http://www.nealelab.is/uk-biobank	https://www.dropbox.com/s/md6qe2prhhzudxv/20003_1140874420.gwas.imputed_v3.female.tsv.bgz?dl=0
Treatment/medication code: ramipril	yes	no	no	no	UK Biobank	20003_1140860806	http://www.nealelab.is/uk-biobank	https://www.dropbox.com/s/jbk6tegwcnwfyc9/20003_1140860806.gwas.imputed_v3.female.tsv.bgz?dl=0
Treatment/medication code: ranitidine	yes	no	no	no	UK Biobank	20003_1140879406	http://www.nealelab.is/uk-biobank	https://www.dropbox.com/s/m86iwsk5c39z1wp/20003_1140879406.gwas.imputed_v3.female.tsv.bgz?dl=0
Treatment/medication code: respiratory mometasone	yes	no	no	no	UK Biobank	20003_1141191748	http://www.nealelab.is/uk-biobank	https://www.dropbox.com/s/3k9fbmr3cfgg64r/20003_1141191748.gwas.imputed_v3.female.tsv.bgz?dl=0
Treatment/medication code: rino clenil 50micrograms nasal spray	yes	no	no	no	UK Biobank	20003_1141192916	http://www.nealelab.is/uk-biobank	https://www.dropbox.com/s/4kldf2fjjyuiksk/20003_1141192916.gwas.imputed_v3.female.tsv.bgz?dl=0
Treatment/medication code: risedronate sodium	yes	no	no	no	UK Biobank	20003_1141175684	http://www.nealelab.is/uk-biobank	https://www.dropbox.com/s/dqz0e4imtl55oie/20003_1141175684.gwas.imputed_v3.female.tsv.bgz?dl=0
Treatment/medication code: rizatriptan	yes	no	no	no	UK Biobank	20003_1141167932	http://www.nealelab.is/uk-biobank	https://www.dropbox.com/s/7cwkuaudd0da98c/20003_1141167932.gwas.imputed_v3.female.tsv.bgz?dl=0
Treatment/medication code: rosiglitazone	yes	no	no	no	UK Biobank	20003_1141177600	http://www.nealelab.is/uk-biobank	https://www.dropbox.com/s/na7ggahtma0gvfe/20003_1141177600.gwas.imputed_v3.female.tsv.bgz?dl=0
Treatment/medication code: rosuvastatin	yes	no	no	no	UK Biobank	20003_1141192410	http://www.nealelab.is/uk-biobank	https://www.dropbox.com/s/a2i7x0rpt2mtskc/20003_1141192410.gwas.imputed_v3.female.tsv.bgz?dl=0
Treatment/medication code: salazopyrin 500mg tablet	yes	no	no	no	UK Biobank	20003_1140865670	http://www.nealelab.is/uk-biobank	https://www.dropbox.com/s/757ecqrhid2lggo/20003_1140865670.gwas.imputed_v3.female.tsv.bgz?dl=0
Treatment/medication code: salbutamol	yes	no	no	no	UK Biobank	20003_1140881856	http://www.nealelab.is/uk-biobank	https://www.dropbox.com/s/vfe49bo7odz5gwh/20003_1140881856.gwas.imputed_v3.female.tsv.bgz?dl=0
Treatment/medication code: salbutamol 100micrograms spacehaler	yes	no	no	no	UK Biobank	20003_1140926606	http://www.nealelab.is/uk-biobank	https://www.dropbox.com/s/2f1vq3uw53j7joc/20003_1140926606.gwas.imputed_v3.female.tsv.bgz?dl=0
Treatment/medication code: salbutamol product	yes	no	no	no	UK Biobank	20003_1141157486	http://www.nealelab.is/uk-biobank	https://www.dropbox.com/s/wn8fv51skx7zyvr/20003_1141157486.gwas.imputed_v3.female.tsv.bgz?dl=0
Treatment/medication code: salmeterol	yes	no	no	no	UK Biobank	20003_1140862144	http://www.nealelab.is/uk-biobank	https://www.dropbox.com/s/slywvenzwd79zo4/20003_1140862144.gwas.imputed_v3.female.tsv.bgz?dl=0
Treatment/medication code: salmeterol product	yes	no	no	no	UK Biobank	20003_1141157264	http://www.nealelab.is/uk-biobank	https://www.dropbox.com/s/baf0fp66a3cjr7s/20003_1141157264.gwas.imputed_v3.female.tsv.bgz?dl=0
Treatment/medication code: selenium product	yes	no	no	no	UK Biobank	20003_1140883748	http://www.nealelab.is/uk-biobank	https://www.dropbox.com/s/kr17m9swewxvw2s/20003_1140883748.gwas.imputed_v3.female.tsv.bgz?dl=0
Treatment/medication code: senna	yes	no	no	no	UK Biobank	20003_1140865716	http://www.nealelab.is/uk-biobank	https://www.dropbox.com/s/odj76c7fevlpkyd/20003_1140865716.gwas.imputed_v3.female.tsv.bgz?dl=0
Treatment/medication code: senokot 7.5mg tablet	yes	no	no	no	UK Biobank	20003_1140851088	http://www.nealelab.is/uk-biobank	https://www.dropbox.com/s/0n3j4n3nyvvbmmz/20003_1140851088.gwas.imputed_v3.female.tsv.bgz?dl=0
Treatment/medication code: seretide 50 evohaler	yes	no	no	no	UK Biobank	20003_1141176832	http://www.nealelab.is/uk-biobank	https://www.dropbox.com/s/re21ii592qn070s/20003_1141176832.gwas.imputed_v3.female.tsv.bgz?dl=0
Treatment/medication code: serevent 25mcg inhaler	yes	no	no	no	UK Biobank	20003_1140862148	http://www.nealelab.is/uk-biobank	https://www.dropbox.com/s/enb1l093v0dhdls/20003_1140862148.gwas.imputed_v3.female.tsv.bgz?dl=0
Treatment/medication code: seroxat 20mg tablet	yes	no	no	no	UK Biobank	20003_1140882236	http://www.nealelab.is/uk-biobank	https://www.dropbox.com/s/cly28qd7ufl2paa/20003_1140882236.gwas.imputed_v3.female.tsv.bgz?dl=0
Treatment/medication code: simvador 10mg tablet	yes	no	no	no	UK Biobank	20003_1141188146	http://www.nealelab.is/uk-biobank	https://www.dropbox.com/s/1p9wknj7hg9bi19/20003_1141188146.gwas.imputed_v3.female.tsv.bgz?dl=0
Treatment/medication code: simvastatin	yes	no	no	no	UK Biobank	20003_1140861958	http://www.nealelab.is/uk-biobank	https://www.dropbox.com/s/inooy9w9mtne02q/20003_1140861958.gwas.imputed_v3.female.tsv.bgz?dl=0
Treatment/medication code: singulair 10mg tablet	yes	no	no	no	UK Biobank	20003_1141157132	http://www.nealelab.is/uk-biobank	https://www.dropbox.com/s/b9v57xsp22w8sln/20003_1141157132.gwas.imputed_v3.female.tsv.bgz?dl=0
Treatment/medication code: sodium cromoglicate	yes	no	no	no	UK Biobank	20003_1140909788	http://www.nealelab.is/uk-biobank	https://www.dropbox.com/s/ku1f6dpkwa102cv/20003_1140909788.gwas.imputed_v3.female.tsv.bgz?dl=0
Treatment/medication code: solifenacin	yes	no	no	no	UK Biobank	20003_1141200322	http://www.nealelab.is/uk-biobank	https://www.dropbox.com/s/v7ja5hiu9nodijg/20003_1141200322.gwas.imputed_v3.female.tsv.bgz?dl=0
Treatment/medication code: solpadol caplet	yes	no	no	no	UK Biobank	20003_1140871688	http://www.nealelab.is/uk-biobank	https://www.dropbox.com/s/vsiofkevbd891i0/20003_1140871688.gwas.imputed_v3.female.tsv.bgz?dl=0
Treatment/medication code: sotalol	yes	no	no	no	UK Biobank	20003_1140879854	http://www.nealelab.is/uk-biobank	https://www.dropbox.com/s/2scq50vdsh3gu1x/20003_1140879854.gwas.imputed_v3.female.tsv.bgz?dl=0
Treatment/medication code: spiriva 18micrograms inhalation capsule	yes	no	no	no	UK Biobank	20003_1141182632	http://www.nealelab.is/uk-biobank	https://www.dropbox.com/s/sr0ynqn0tbgiq60/20003_1141182632.gwas.imputed_v3.female.tsv.bgz?dl=0
Treatment/medication code: spironolactone	yes	no	no	no	UK Biobank	20003_1140866236	http://www.nealelab.is/uk-biobank	https://www.dropbox.com/s/fte5fyzgnk5ek3h/20003_1140866236.gwas.imputed_v3.female.tsv.bgz?dl=0
Treatment/medication code: stemetil 5mg tablet	yes	no	no	no	UK Biobank	20003_1140868172	http://www.nealelab.is/uk-biobank	https://www.dropbox.com/s/2ql15trbk2vk89j/20003_1140868172.gwas.imputed_v3.female.tsv.bgz?dl=0
Treatment/medication code: strontium product	yes	no	no	no	UK Biobank	20003_1141200708	http://www.nealelab.is/uk-biobank	https://www.dropbox.com/s/19xgm42bxujmdos/20003_1141200708.gwas.imputed_v3.female.tsv.bgz?dl=0
Treatment/medication code: sumatriptan	yes	no	no	no	UK Biobank	20003_1140884412	http://www.nealelab.is/uk-biobank	https://www.dropbox.com/s/089vnji0wm0qe0z/20003_1140884412.gwas.imputed_v3.female.tsv.bgz?dl=0
Treatment/medication code: symbicort 100/6 turbohaler	yes	no	no	no	UK Biobank	20003_1141174520	http://www.nealelab.is/uk-biobank	https://www.dropbox.com/s/0jmgrehwtyou4n1/20003_1141174520.gwas.imputed_v3.female.tsv.bgz?dl=0
Treatment/medication code: syndol tablet	yes	no	no	no	UK Biobank	20003_1140856342	http://www.nealelab.is/uk-biobank	https://www.dropbox.com/s/egpxihyvq9hj9g7/20003_1140856342.gwas.imputed_v3.female.tsv.bgz?dl=0
Treatment/medication code: tamoxifen	yes	no	no	no	UK Biobank	20003_1140870164	http://www.nealelab.is/uk-biobank	https://www.dropbox.com/s/u4k3eid4j2v6xvq/20003_1140870164.gwas.imputed_v3.female.tsv.bgz?dl=0
Treatment/medication code: telfast 30 tablet	yes	no	no	no	UK Biobank	20003_1141194386	http://www.nealelab.is/uk-biobank	https://www.dropbox.com/s/xwcm21buuv9y1n4/20003_1141194386.gwas.imputed_v3.female.tsv.bgz?dl=0
Treatment/medication code: telmisartan	yes	no	no	no	UK Biobank	20003_1141166006	http://www.nealelab.is/uk-biobank	https://www.dropbox.com/s/9a1zkja920k7hc7/20003_1141166006.gwas.imputed_v3.female.tsv.bgz?dl=0
Treatment/medication code: temazepam	yes	no	no	no	UK Biobank	20003_1140863202	http://www.nealelab.is/uk-biobank	https://www.dropbox.com/s/pdsuh3ho8367dz7/20003_1140863202.gwas.imputed_v3.female.tsv.bgz?dl=0
Treatment/medication code: terbinafine	yes	no	no	no	UK Biobank	20003_1140927328	http://www.nealelab.is/uk-biobank	https://www.dropbox.com/s/wo2qt2qpdnhap5h/20003_1140927328.gwas.imputed_v3.female.tsv.bgz?dl=0
Treatment/medication code: thiamine preparation	yes	no	no	no	UK Biobank	20003_1140888366	http://www.nealelab.is/uk-biobank	https://www.dropbox.com/s/7z443ssip2vu0yp/20003_1140888366.gwas.imputed_v3.female.tsv.bgz?dl=0
Treatment/medication code: thyroxine product	yes	no	no	no	UK Biobank	20003_1140884516	http://www.nealelab.is/uk-biobank	https://www.dropbox.com/s/ptr4bvvreagj1wg/20003_1140884516.gwas.imputed_v3.female.tsv.bgz?dl=0
Treatment/medication code: thyroxine sodium	yes	no	no	no	UK Biobank	20003_1140874852	http://www.nealelab.is/uk-biobank	https://www.dropbox.com/s/0qyj6yd01pd86la/20003_1140874852.gwas.imputed_v3.female.tsv.bgz?dl=0
Treatment/medication code: tibolone	yes	no	no	no	UK Biobank	20003_1140868482	http://www.nealelab.is/uk-biobank	https://www.dropbox.com/s/gs7aah6o2khoeih/20003_1140868482.gwas.imputed_v3.female.tsv.bgz?dl=0
Treatment/medication code: tildiem 60mg m/r tablet	yes	no	no	no	UK Biobank	20003_1140861128	http://www.nealelab.is/uk-biobank	https://www.dropbox.com/s/h1v5sc6kyk1mz7i/20003_1140861128.gwas.imputed_v3.female.tsv.bgz?dl=0
Treatment/medication code: timolol	yes	no	no	no	UK Biobank	20003_1140879866	http://www.nealelab.is/uk-biobank	https://www.dropbox.com/s/jet5pvr6t7un9cw/20003_1140879866.gwas.imputed_v3.female.tsv.bgz?dl=0
Treatment/medication code: tiotropium	yes	no	no	no	UK Biobank	20003_1141182628	http://www.nealelab.is/uk-biobank	https://www.dropbox.com/s/5e5rwgyrc3df0vd/20003_1141182628.gwas.imputed_v3.female.tsv.bgz?dl=0
Treatment/medication code: tolterodine l-tartrate	yes	no	no	no	UK Biobank	20003_1141162764	http://www.nealelab.is/uk-biobank	https://www.dropbox.com/s/t3uvu3lqzwvnvuh/20003_1141162764.gwas.imputed_v3.female.tsv.bgz?dl=0
Treatment/medication code: tramadol	yes	no	no	no	UK Biobank	20003_1140864992	http://www.nealelab.is/uk-biobank	https://www.dropbox.com/s/gaky7zfgil6v5vz/20003_1140864992.gwas.imputed_v3.female.tsv.bgz?dl=0
Treatment/medication code: trazodone	yes	no	no	no	UK Biobank	20003_1140879634	http://www.nealelab.is/uk-biobank	https://www.dropbox.com/s/5rhn1b2ltp12qj3/20003_1140879634.gwas.imputed_v3.female.tsv.bgz?dl=0
Treatment/medication code: trimethoprim	yes	no	no	no	UK Biobank	20003_1140873966	http://www.nealelab.is/uk-biobank	https://www.dropbox.com/s/2r3bs4w8zjsxw0v/20003_1140873966.gwas.imputed_v3.female.tsv.bgz?dl=0
Treatment/medication code: trospium	yes	no	no	no	UK Biobank	20003_1141171496	http://www.nealelab.is/uk-biobank	https://www.dropbox.com/s/q7m762j8i5749p2/20003_1141171496.gwas.imputed_v3.female.tsv.bgz?dl=0
Treatment/medication code: tylex capsule	yes	no	no	no	UK Biobank	20003_1140871680	http://www.nealelab.is/uk-biobank	https://www.dropbox.com/s/atgwdw963hi0r6j/20003_1140871680.gwas.imputed_v3.female.tsv.bgz?dl=0
Treatment/medication code: vagifem 25mcg pessary	yes	no	no	no	UK Biobank	20003_1140868472	http://www.nealelab.is/uk-biobank	https://www.dropbox.com/s/cqt4qbd7x3zvbpb/20003_1140868472.gwas.imputed_v3.female.tsv.bgz?dl=0
Treatment/medication code: valsartan	yes	no	no	no	UK Biobank	20003_1141145660	http://www.nealelab.is/uk-biobank	https://www.dropbox.com/s/kwtwaj0sijvv0g1/20003_1141145660.gwas.imputed_v3.female.tsv.bgz?dl=0
Treatment/medication code: venlafaxine	yes	no	no	no	UK Biobank	20003_1140916282	http://www.nealelab.is/uk-biobank	https://www.dropbox.com/s/tjom5azmpgmu3jf/20003_1140916282.gwas.imputed_v3.female.tsv.bgz?dl=0
Treatment/medication code: ventolin 100micrograms inhaler	yes	no	no	no	UK Biobank	20003_1140861998	http://www.nealelab.is/uk-biobank	https://www.dropbox.com/s/4mtz4okj9x0unl5/20003_1140861998.gwas.imputed_v3.female.tsv.bgz?dl=0
Treatment/medication code: vesicare 5mg tablet	yes	no	no	no	UK Biobank	20003_1141200384	http://www.nealelab.is/uk-biobank	https://www.dropbox.com/s/a7tp3tg1cnhhrtf/20003_1141200384.gwas.imputed_v3.female.tsv.bgz?dl=0
Treatment/medication code: vitamin b compound tablet	yes	no	no	no	UK Biobank	20003_1140871024	http://www.nealelab.is/uk-biobank	https://www.dropbox.com/s/dr9fq641wj4qgdb/20003_1140871024.gwas.imputed_v3.female.tsv.bgz?dl=0
Treatment/medication code: vitamin b1 preparation	yes	no	no	no	UK Biobank	20003_1140909872	http://www.nealelab.is/uk-biobank	https://www.dropbox.com/s/81drxe0dk9kwwrh/20003_1140909872.gwas.imputed_v3.female.tsv.bgz?dl=0
Treatment/medication code: vitamin b6 preparation	yes	no	no	no	UK Biobank	20003_1140909874	http://www.nealelab.is/uk-biobank	https://www.dropbox.com/s/0hgm0bnuhx4sg5m/20003_1140909874.gwas.imputed_v3.female.tsv.bgz?dl=0
Treatment/medication code: vitamin c product	yes	no	no	no	UK Biobank	20003_1140909726	http://www.nealelab.is/uk-biobank	https://www.dropbox.com/s/2cvswrfvrfgzyhp/20003_1140909726.gwas.imputed_v3.female.tsv.bgz?dl=0
Treatment/medication code: vitamin d product	yes	no	no	no	UK Biobank	20003_1140870954	http://www.nealelab.is/uk-biobank	https://www.dropbox.com/s/kd5wis26gpzh70n/20003_1140870954.gwas.imputed_v3.female.tsv.bgz?dl=0
Treatment/medication code: vitamin e product	yes	no	no	no	UK Biobank	20003_1140871112	http://www.nealelab.is/uk-biobank	https://www.dropbox.com/s/7owjf99786xooor/20003_1140871112.gwas.imputed_v3.female.tsv.bgz?dl=0
Treatment/medication code: warfarin	yes	no	no	no	UK Biobank	20003_1140888266	http://www.nealelab.is/uk-biobank	https://www.dropbox.com/s/jlbqo5dfv3on441/20003_1140888266.gwas.imputed_v3.female.tsv.bgz?dl=0
Treatment/medication code: xalatan 0.005% eye drops	yes	no	no	no	UK Biobank	20003_1141146198	http://www.nealelab.is/uk-biobank	https://www.dropbox.com/s/7n4xp5m5g58abze/20003_1141146198.gwas.imputed_v3.female.tsv.bgz?dl=0
Treatment/medication code: xenical 120mg capsule	yes	no	no	no	UK Biobank	20003_1141168684	http://www.nealelab.is/uk-biobank	https://www.dropbox.com/s/zyq8kjbr00bopsz/20003_1141168684.gwas.imputed_v3.female.tsv.bgz?dl=0
Treatment/medication code: zolpidem	yes	no	no	no	UK Biobank	20003_1140865016	http://www.nealelab.is/uk-biobank	https://www.dropbox.com/s/7sqk4erb9kt8shv/20003_1140865016.gwas.imputed_v3.female.tsv.bgz?dl=0
Treatment/medication code: zomig 2.5mg tablet	yes	no	no	no	UK Biobank	20003_1141150624	http://www.nealelab.is/uk-biobank	https://www.dropbox.com/s/2be9jrd7g5hvph5/20003_1141150624.gwas.imputed_v3.female.tsv.bgz?dl=0
Trigeminal neuralgia	yes	no	no	no	UK Biobank	G6_TRINEU	http://www.nealelab.is/uk-biobank	https://www.dropbox.com/s/2416p1do98av30a/G6_TRINEU.gwas.imputed_v3.female.tsv.bgz?dl=0
Trigger finger	yes	no	no	no	UK Biobank	M13_TRIGGERFINGER	http://www.nealelab.is/uk-biobank	https://www.dropbox.com/s/ahtrz355ghibugm/M13_TRIGGERFINGER.gwas.imputed_v3.female.tsv.bgz?dl=0
Triglycerides (mmol/L)	yes	no	no	no	UK Biobank	30870_irnt	http://www.nealelab.is/uk-biobank	https://www.dropbox.com/s/2af645uwu42t75v/30870_irnt.gwas.imputed_v3.female.tsv.bgz?dl=0
Trouble falling asleep	yes	no	no	no	UK Biobank	20533	http://www.nealelab.is/uk-biobank	https://www.dropbox.com/s/kipkgkdh4s3encs/20533.gwas.imputed_v3.female.tsv.bgz?dl=0
Trouble falling or staying asleep, or sleeping too much	yes	no	no	no	UK Biobank	20517	http://www.nealelab.is/uk-biobank	https://www.dropbox.com/s/5kxztw93ef16p1n/20517.gwas.imputed_v3.female.tsv.bgz?dl=0
Overall health rating	yes	yes	no	no	UK Biobank	2178	http://www.nealelab.is/uk-biobank	https://www.dropbox.com/s/hz9wm62r5qzgkri/2178.gwas.imputed_v3.female.tsv.bgz?dl=0
Epithelial ovarian cancer	yes	yes	no	no	OCAC (The Ovarian Cancer Association Consortium)	NA	PMID: 28346442	https://www.ebi.ac.uk/gwas/publications/28346442
Treatment/medication code: bendroflumethiazide	yes	yes	no	no	UK Biobank	20003_1141194794	http://www.nealelab.is/uk-biobank	https://www.dropbox.com/s/bkpf94nxvdnznst/20003_1141194794.gwas.imputed_v3.female.tsv.bgz?dl=0
Diastolic blood pressure, automated reading	yes	yes	no	no	UK Biobank	4079_irnt	http://www.nealelab.is/uk-biobank	https://www.dropbox.com/s/a77k2gs8oi7ybq6/4079_irnt.gwas.imputed_v3.female.tsv.bgz?dl=0
Type 1 diabetes	yes	no	no	no	UK Biobank	E4_DM1	http://www.nealelab.is/uk-biobank	https://www.dropbox.com/s/1zbhhx402sgtyzx/E4_DM1.gwas.imputed_v3.female.tsv.bgz?dl=0
Type 1 diabetes without complications	yes	no	no	no	UK Biobank	E4_DM1NOCOMP	http://www.nealelab.is/uk-biobank	https://www.dropbox.com/s/v9en8gybyiir9rk/E4_DM1NOCOMP.gwas.imputed_v3.female.tsv.bgz?dl=0
Type 2 diabetes	yes	no	no	no	UK Biobank	E4_DM2	http://www.nealelab.is/uk-biobank	https://www.dropbox.com/s/yoqfy0zyhg8v06n/E4_DM2.gwas.imputed_v3.female.tsv.bgz?dl=0
Type 2 diabetes without complications	yes	no	no	no	UK Biobank	E4_DM2NOCOMP	http://www.nealelab.is/uk-biobank	https://www.dropbox.com/s/1rpyib12dxu32nk/E4_DM2NOCOMP.gwas.imputed_v3.female.tsv.bgz?dl=0
Type milk consumed: did not have milk	yes	no	no	no	UK Biobank	100920_0	http://www.nealelab.is/uk-biobank	https://www.dropbox.com/s/49esdhiea6clqca/100920_0.gwas.imputed_v3.female.tsv.bgz?dl=0
Type milk consumed: goat/sheep milk	yes	no	no	no	UK Biobank	100920_2107	http://www.nealelab.is/uk-biobank	https://www.dropbox.com/s/2juotrpp6h56vvk/100920_2107.gwas.imputed_v3.female.tsv.bgz?dl=0
Type milk consumed: other type of milk	yes	no	no	no	UK Biobank	100920_2199	http://www.nealelab.is/uk-biobank	https://www.dropbox.com/s/a4qo6vab8j8amt6/100920_2199.gwas.imputed_v3.female.tsv.bgz?dl=0
Type milk consumed: powdered milk	yes	no	no	no	UK Biobank	100920_2109	http://www.nealelab.is/uk-biobank	https://www.dropbox.com/s/f0kf0nri35afbv1/100920_2109.gwas.imputed_v3.female.tsv.bgz?dl=0
Type milk consumed: semiskimmed	yes	no	no	no	UK Biobank	100920_2102	http://www.nealelab.is/uk-biobank	https://www.dropbox.com/s/mkcis757lwrjltm/100920_2102.gwas.imputed_v3.female.tsv.bgz?dl=0
Type milk consumed: wholemilk	yes	no	no	no	UK Biobank	100920_2104	http://www.nealelab.is/uk-biobank	https://www.dropbox.com/s/82db2cx49kxaz1d/100920_2104.gwas.imputed_v3.female.tsv.bgz?dl=0
Type of accommodation lived in: A flat, maisonette or apartment	yes	no	no	no	UK Biobank	670_2	http://www.nealelab.is/uk-biobank	https://www.dropbox.com/s/gemg9i8gs2dqzsv/670_2.gwas.imputed_v3.female.tsv.bgz?dl=0
Type of accommodation lived in: A house or bungalow	yes	no	no	no	UK Biobank	670_1	http://www.nealelab.is/uk-biobank	https://www.dropbox.com/s/qat2y5ccxf2xm91/670_1.gwas.imputed_v3.female.tsv.bgz?dl=0
Type of accommodation lived in: Sheltered accommodation	yes	no	no	no	UK Biobank	670_4	http://www.nealelab.is/uk-biobank	https://www.dropbox.com/s/3re4hk1b9htetnn/670_4.gwas.imputed_v3.female.tsv.bgz?dl=0
Type of fat/oil used in cooking: Butter	yes	no	no	no	UK Biobank	20090_359	http://www.nealelab.is/uk-biobank	https://www.dropbox.com/s/33mfrzbam2qgq3x/20090_359.gwas.imputed_v3.female.tsv.bgz?dl=0
Type of fat/oil used in cooking: Cholesterol lowering polyunsaturated margarine	yes	no	no	no	UK Biobank	20090_375	http://www.nealelab.is/uk-biobank	https://www.dropbox.com/s/fgj19rdaapckd1w/20090_375.gwas.imputed_v3.female.tsv.bgz?dl=0
Type of fat/oil used in cooking: Low fat olive spread for	yes	no	no	no	UK Biobank	20090_367	http://www.nealelab.is/uk-biobank	https://www.dropbox.com/s/uyukfr70zt8k5ph/20090_367.gwas.imputed_v3.female.tsv.bgz?dl=0
Type of fat/oil used in cooking: Low fat polyunsaturated margarine	yes	no	no	no	UK Biobank	20090_373	http://www.nealelab.is/uk-biobank	https://www.dropbox.com/s/jqg8dntqs8qxmrx/20090_373.gwas.imputed_v3.female.tsv.bgz?dl=0
Type of fat/oil used in cooking: Normal fat butter	yes	no	no	no	UK Biobank	20090_362	http://www.nealelab.is/uk-biobank	https://www.dropbox.com/s/ds5wy1g8wj3soiq/20090_362.gwas.imputed_v3.female.tsv.bgz?dl=0
Type of fat/oil used in cooking: Normal fat polyunsaturated margarine	yes	no	no	no	UK Biobank	20090_374	http://www.nealelab.is/uk-biobank	https://www.dropbox.com/s/tg9d6spfpk5ursl/20090_374.gwas.imputed_v3.female.tsv.bgz?dl=0
Type of fat/oil used in cooking: Olive oil	yes	no	no	no	UK Biobank	20090_353	http://www.nealelab.is/uk-biobank	https://www.dropbox.com/s/f8syavp97u5lt1q/20090_353.gwas.imputed_v3.female.tsv.bgz?dl=0
Type of fat/oil used in cooking: Olive spread	yes	no	no	no	UK Biobank	20090_365	http://www.nealelab.is/uk-biobank	https://www.dropbox.com/s/tlzssbeqk7zz37t/20090_365.gwas.imputed_v3.female.tsv.bgz?dl=0
Type of fat/oil used in cooking: Polyunsaturated margarine	yes	no	no	no	UK Biobank	20090_371	http://www.nealelab.is/uk-biobank	https://www.dropbox.com/s/o1nj0fvcihie0tw/20090_371.gwas.imputed_v3.female.tsv.bgz?dl=0
Type of fat/oil used in cooking: Spreadable butter	yes	no	no	no	UK Biobank	20090_360	http://www.nealelab.is/uk-biobank	https://www.dropbox.com/s/a27lqcmxevisz0z/20090_360.gwas.imputed_v3.female.tsv.bgz?dl=0
Type of fat/oil used in cooking: Sunflower oil	yes	no	no	no	UK Biobank	20090_354	http://www.nealelab.is/uk-biobank	https://www.dropbox.com/s/zenihwb7w80i9vi/20090_354.gwas.imputed_v3.female.tsv.bgz?dl=0
Type of fat/oil used in cooking: Unknown soft margarine	yes	no	no	no	UK Biobank	20090_394	http://www.nealelab.is/uk-biobank	https://www.dropbox.com/s/0odf98koztkwiiu/20090_394.gwas.imputed_v3.female.tsv.bgz?dl=0
Type of fat/oil used in cooking: Unknown/other soft margarine	yes	no	no	no	UK Biobank	20090_389	http://www.nealelab.is/uk-biobank	https://www.dropbox.com/s/tzx8tt9bmbznf34/20090_389.gwas.imputed_v3.female.tsv.bgz?dl=0
Type of fat/oil used in cooking: Vegetable oil	yes	no	no	no	UK Biobank	20090_355	http://www.nealelab.is/uk-biobank	https://www.dropbox.com/s/orb0na0vc9ovzgn/20090_355.gwas.imputed_v3.female.tsv.bgz?dl=0
Type of meals eaten: Bought sandwiches	yes	no	no	no	UK Biobank	20089_463	http://www.nealelab.is/uk-biobank	https://www.dropbox.com/s/c0sr4195rj9wowq/20089_463.gwas.imputed_v3.female.tsv.bgz?dl=0
Type of meals eaten: Home cooked meals	yes	no	no	no	UK Biobank	20089_465	http://www.nealelab.is/uk-biobank	https://www.dropbox.com/s/ypxpa0gle56h9e5/20089_465.gwas.imputed_v3.female.tsv.bgz?dl=0
Type of meals eaten: Restaurant meals	yes	no	no	no	UK Biobank	20089_462	http://www.nealelab.is/uk-biobank	https://www.dropbox.com/s/wkti5sbwq9q2f3f/20089_462.gwas.imputed_v3.female.tsv.bgz?dl=0
Type of special diet followed: Gluten-free	yes	no	no	no	UK Biobank	20086_8	http://www.nealelab.is/uk-biobank	https://www.dropbox.com/s/iziytl42hbwc4pd/20086_8.gwas.imputed_v3.female.tsv.bgz?dl=0
Type of special diet followed: Low calorie	yes	no	no	no	UK Biobank	20086_10	http://www.nealelab.is/uk-biobank	https://www.dropbox.com/s/g1cgjdgx8swu9zj/20086_10.gwas.imputed_v3.female.tsv.bgz?dl=0
Type of special diet followed: Other	yes	no	no	no	UK Biobank	20086_13	http://www.nealelab.is/uk-biobank	https://www.dropbox.com/s/ledxiqu95w4toqq/20086_13.gwas.imputed_v3.female.tsv.bgz?dl=0
Type of special diet followed: Vegetarian	yes	no	no	no	UK Biobank	20086_11	http://www.nealelab.is/uk-biobank	https://www.dropbox.com/s/ltwso7m600ajpr6/20086_11.gwas.imputed_v3.female.tsv.bgz?dl=0
Type of tobacco currently smoked: Hand-rolled cigarettes	yes	no	no	no	UK Biobank	3446_2	http://www.nealelab.is/uk-biobank	https://www.dropbox.com/s/6cd9npxrvx67hzh/3446_2.gwas.imputed_v3.female.tsv.bgz?dl=0
Type of tobacco currently smoked: Manufactured cigarettes	yes	no	no	no	UK Biobank	3446_1	http://www.nealelab.is/uk-biobank	https://www.dropbox.com/s/9i2xkvqw290jxgq/3446_1.gwas.imputed_v3.female.tsv.bgz?dl=0
Types of physical activity in last 4 weeks: Heavy DIY (eg: weeding, lawn mowing, carpentry, digging)	yes	no	no	no	UK Biobank	6164_5	http://www.nealelab.is/uk-biobank	https://www.dropbox.com/s/t8ktje52pg92i2c/6164_5.gwas.imputed_v3.female.tsv.bgz?dl=0
Types of physical activity in last 4 weeks: Light DIY (eg: pruning, watering the lawn)	yes	no	no	no	UK Biobank	6164_4	http://www.nealelab.is/uk-biobank	https://www.dropbox.com/s/s9o5vkyplf8hlk6/6164_4.gwas.imputed_v3.female.tsv.bgz?dl=0
Types of physical activity in last 4 weeks: None of the above	yes	no	no	no	UK Biobank	6164_100	http://www.nealelab.is/uk-biobank	https://www.dropbox.com/s/dde9rrewn6hlaq9/6164_100.gwas.imputed_v3.female.tsv.bgz?dl=0
Types of physical activity in last 4 weeks: Other exercises (eg: swimming, cycling, keep fit, bowling)	yes	no	no	no	UK Biobank	6164_2	http://www.nealelab.is/uk-biobank	https://www.dropbox.com/s/pgfipv664k8okfm/6164_2.gwas.imputed_v3.female.tsv.bgz?dl=0
Types of physical activity in last 4 weeks: Strenuous sports	yes	no	no	no	UK Biobank	6164_3	http://www.nealelab.is/uk-biobank	https://www.dropbox.com/s/k5yxlds4zv7acwb/6164_3.gwas.imputed_v3.female.tsv.bgz?dl=0
Types of physical activity in last 4 weeks: Walking for pleasure (not as a means of transport)	yes	no	no	no	UK Biobank	6164_1	http://www.nealelab.is/uk-biobank	https://www.dropbox.com/s/1h5jtua3f8476r7/6164_1.gwas.imputed_v3.female.tsv.bgz?dl=0
Types of transport used (excluding work): Car/motor vehicle	yes	no	no	no	UK Biobank	6162_1	http://www.nealelab.is/uk-biobank	https://www.dropbox.com/s/cmbzy0hqf9hb17t/6162_1.gwas.imputed_v3.female.tsv.bgz?dl=0
Types of transport used (excluding work): Cycle	yes	no	no	no	UK Biobank	6162_4	http://www.nealelab.is/uk-biobank	https://www.dropbox.com/s/rjcs90tc1np0rf1/6162_4.gwas.imputed_v3.female.tsv.bgz?dl=0
Types of transport used (excluding work): None of the above	yes	no	no	no	UK Biobank	6162_100	http://www.nealelab.is/uk-biobank	https://www.dropbox.com/s/ru4h9txsojv11u2/6162_100.gwas.imputed_v3.female.tsv.bgz?dl=0
Types of transport used (excluding work): Public transport	yes	no	no	no	UK Biobank	6162_3	http://www.nealelab.is/uk-biobank	https://www.dropbox.com/s/usjbpue5oou44qo/6162_3.gwas.imputed_v3.female.tsv.bgz?dl=0
Types of transport used (excluding work): Walk	yes	no	no	no	UK Biobank	6162_2	http://www.nealelab.is/uk-biobank	https://www.dropbox.com/s/jhh6ygcq02ndec2/6162_2.gwas.imputed_v3.female.tsv.bgz?dl=0
Ulcerative colitis, NAS	yes	no	no	no	UK Biobank	ULCERNAS	http://www.nealelab.is/uk-biobank	https://www.dropbox.com/s/iwjdpmnlkym736k/ULCERNAS.gwas.imputed_v3.female.tsv.bgz?dl=0
Ulcerative proctitis	yes	no	no	no	UK Biobank	ULCERPROCT	http://www.nealelab.is/uk-biobank	https://www.dropbox.com/s/f6d5x7gsqixs09k/ULCERPROCT.gwas.imputed_v3.female.tsv.bgz?dl=0
Underlying (primary) cause of death: ICD10: C18.9 Colon, unspecified	yes	no	no	no	UK Biobank	40001_C189	http://www.nealelab.is/uk-biobank	https://www.dropbox.com/s/tm362k5zgs24flh/40001_C189.gwas.imputed_v3.female.tsv.bgz?dl=0
Underlying (primary) cause of death: ICD10: C25.9 Pancreas, unspecified	yes	no	no	no	UK Biobank	40001_C259	http://www.nealelab.is/uk-biobank	https://www.dropbox.com/s/ba1f2ngj0nhyi4a/40001_C259.gwas.imputed_v3.female.tsv.bgz?dl=0
Underlying (primary) cause of death: ICD10: C34.9 Bronchus or lung, unspecified	yes	no	no	no	UK Biobank	40001_C349	http://www.nealelab.is/uk-biobank	https://www.dropbox.com/s/5xfch8dbqoshew0/40001_C349.gwas.imputed_v3.female.tsv.bgz?dl=0
Underlying (primary) cause of death: ICD10: C56 Malignant neoplasm of ovary	yes	no	no	no	UK Biobank	40001_C56	http://www.nealelab.is/uk-biobank	https://www.dropbox.com/s/1nirvjxem74hnly/40001_C56.gwas.imputed_v3.female.tsv.bgz?dl=0
Unsepcified/other endometriosis	yes	no	no	no	UK Biobank	ENDOMETRIOSIS_NOS	http://www.nealelab.is/uk-biobank	https://www.dropbox.com/s/d7a07u8ef8kn1i9/ENDOMETRIOSIS_NOS.gwas.imputed_v3.female.tsv.bgz?dl=0
Unstable angina pectoris	yes	no	no	no	UK Biobank	I9_UAP	http://www.nealelab.is/uk-biobank	https://www.dropbox.com/s/6pliohblg7lf83l/I9_UAP.gwas.imputed_v3.female.tsv.bgz?dl=0
Urate (umol/L)	yes	no	no	no	UK Biobank	30880_irnt	http://www.nealelab.is/uk-biobank	https://www.dropbox.com/s/bm65xs6sizxtbnn/30880_irnt.gwas.imputed_v3.female.tsv.bgz?dl=0
Urea (mmol/L)	yes	no	no	no	UK Biobank	30670_irnt	http://www.nealelab.is/uk-biobank	https://www.dropbox.com/s/vga1d738x5gsocc/30670_irnt.gwas.imputed_v3.female.tsv.bgz?dl=0
Use of sun/uv protection	yes	no	no	no	UK Biobank	2267	http://www.nealelab.is/uk-biobank	https://www.dropbox.com/s/or2ygzal9uy8xzu/2267.gwas.imputed_v3.female.tsv.bgz?dl=0
Used an inhaler for chest within last hour	yes	no	no	no	UK Biobank	3090	http://www.nealelab.is/uk-biobank	https://www.dropbox.com/s/pl3m5zfwcfmvhls/3090.gwas.imputed_v3.female.tsv.bgz?dl=0
Usual side of head for mobile phone use: Equally left and right	yes	no	no	no	UK Biobank	1150_3	http://www.nealelab.is/uk-biobank	https://www.dropbox.com/s/bu9e1phqiuus8fk/1150_3.gwas.imputed_v3.female.tsv.bgz?dl=0
Usual side of head for mobile phone use: Left	yes	no	no	no	UK Biobank	1150_1	http://www.nealelab.is/uk-biobank	https://www.dropbox.com/s/ymrigenp4m56bd7/1150_1.gwas.imputed_v3.female.tsv.bgz?dl=0
Usual side of head for mobile phone use: Right	yes	no	no	no	UK Biobank	1150_2	http://www.nealelab.is/uk-biobank	https://www.dropbox.com/s/wpcqx5fdsopv0rw/1150_2.gwas.imputed_v3.female.tsv.bgz?dl=0
Uterine fibroids	yes	no	no	no	WGHS/NFBC/QIMR/UK Biobank/23andMe	NA	PMID:31649266	https://www.ebi.ac.uk/gwas/publications/31649266
Variation in diet	yes	no	no	no	UK Biobank	1548	http://www.nealelab.is/uk-biobank	https://www.dropbox.com/s/egegl09o1w1d2qz/1548.gwas.imputed_v3.female.tsv.bgz?dl=0
Vascular/heart problems diagnosed by doctor: Angina	yes	no	no	no	UK Biobank	6150_2	http://www.nealelab.is/uk-biobank	https://www.dropbox.com/s/v4mp3grcywu9i43/6150_2.gwas.imputed_v3.female.tsv.bgz?dl=0
Vascular/heart problems diagnosed by doctor: Heart attack	yes	no	no	no	UK Biobank	6150_1	http://www.nealelab.is/uk-biobank	https://www.dropbox.com/s/vjzduofc1erc6r8/6150_1.gwas.imputed_v3.female.tsv.bgz?dl=0
C-reactive protein (mg/L)	yes	yes	no	no	UK Biobank	30710_irnt	http://www.nealelab.is/uk-biobank	https://www.dropbox.com/s/u2cmr49ejyn0n91/30710_irnt.gwas.imputed_v3.female.tsv.bgz?dl=0
Vascular/heart problems diagnosed by doctor: Stroke	yes	no	no	no	UK Biobank	6150_3	http://www.nealelab.is/uk-biobank	https://www.dropbox.com/s/vfonhfg5ahtxiqd/6150_3.gwas.imputed_v3.female.tsv.bgz?dl=0
Vegetarian alternatives intake	yes	no	no	no	UK Biobank	103250	http://www.nealelab.is/uk-biobank	https://www.dropbox.com/s/bauc998ykdzp8mw/103250.gwas.imputed_v3.female.tsv.bgz?dl=0
Venous thromboembolism	yes	no	no	no	UK Biobank	I9_VTE	http://www.nealelab.is/uk-biobank	https://www.dropbox.com/s/fsfulpqn6q0e6xg/I9_VTE.gwas.imputed_v3.female.tsv.bgz?dl=0
Ventricular rate	yes	no	no	no	UK Biobank	12336_irnt	http://www.nealelab.is/uk-biobank	https://www.dropbox.com/s/u7si3sk5y9iu7u1/12336_irnt.gwas.imputed_v3.female.tsv.bgz?dl=0
Victim of physically violent crime	yes	no	no	no	UK Biobank	20529	http://www.nealelab.is/uk-biobank	https://www.dropbox.com/s/ngq5h5t86bjdcrr/20529.gwas.imputed_v3.female.tsv.bgz?dl=0
Victim of sexual assault	yes	no	no	no	UK Biobank	20531	http://www.nealelab.is/uk-biobank	https://www.dropbox.com/s/yo61i509jfm7ntc/20531.gwas.imputed_v3.female.tsv.bgz?dl=0
Viral infections of the central nervous system	yes	no	no	no	UK Biobank	AB1_VIRAL_CNS	http://www.nealelab.is/uk-biobank	https://www.dropbox.com/s/0gkwxgpo80bq62f/AB1_VIRAL_CNS.gwas.imputed_v3.female.tsv.bgz?dl=0
Visual disturbances	yes	no	no	no	UK Biobank	H7_VISUDISTURB	http://www.nealelab.is/uk-biobank	https://www.dropbox.com/s/c8900gray3fbktk/H7_VISUDISTURB.gwas.imputed_v3.female.tsv.bgz?dl=0
Vitamin and mineral supplements: Folic acid or Folate (Vit B9)	yes	no	no	no	UK Biobank	6155_6	http://www.nealelab.is/uk-biobank	https://www.dropbox.com/s/edhmwxmiuqjqzzj/6155_6.gwas.imputed_v3.female.tsv.bgz?dl=0
Vitamin and mineral supplements: Multivitamins +/- minerals	yes	no	no	no	UK Biobank	6155_7	http://www.nealelab.is/uk-biobank	https://www.dropbox.com/s/9agzljeszqey4d7/6155_7.gwas.imputed_v3.female.tsv.bgz?dl=0
Vitamin and mineral supplements: None of the above	yes	no	no	no	UK Biobank	6155_100	http://www.nealelab.is/uk-biobank	https://www.dropbox.com/s/gabf6ljibvkpzcq/6155_100.gwas.imputed_v3.female.tsv.bgz?dl=0
Vitamin and mineral supplements: Vitamin A	yes	no	no	no	UK Biobank	6155_1	http://www.nealelab.is/uk-biobank	https://www.dropbox.com/s/k5ez01wk9rezt2x/6155_1.gwas.imputed_v3.female.tsv.bgz?dl=0
Vitamin and mineral supplements: Vitamin B	yes	no	no	no	UK Biobank	6155_2	http://www.nealelab.is/uk-biobank	https://www.dropbox.com/s/ct6g80uqm1irq7f/6155_2.gwas.imputed_v3.female.tsv.bgz?dl=0
Vitamin and mineral supplements: Vitamin C	yes	no	no	no	UK Biobank	6155_3	http://www.nealelab.is/uk-biobank	https://www.dropbox.com/s/d4ady0y17xim9ug/6155_3.gwas.imputed_v3.female.tsv.bgz?dl=0
Vitamin and mineral supplements: Vitamin D	yes	no	no	no	UK Biobank	6155_4	http://www.nealelab.is/uk-biobank	https://www.dropbox.com/s/gnmm979oas7uapa/6155_4.gwas.imputed_v3.female.tsv.bgz?dl=0
Vitamin and mineral supplements: Vitamin E	yes	no	no	no	UK Biobank	6155_5	http://www.nealelab.is/uk-biobank	https://www.dropbox.com/s/jue8bpsq84xi5zi/6155_5.gwas.imputed_v3.female.tsv.bgz?dl=0
Vitamin and/or mineral supplement use: Calcium	yes	no	no	no	UK Biobank	20084_485	http://www.nealelab.is/uk-biobank	https://www.dropbox.com/s/hf5cho3e8mpz6yn/20084_485.gwas.imputed_v3.female.tsv.bgz?dl=0
Vitamin and/or mineral supplement use: Chromium	yes	no	no	no	UK Biobank	20084_482	http://www.nealelab.is/uk-biobank	https://www.dropbox.com/s/fui82ibmu1l0pzn/20084_482.gwas.imputed_v3.female.tsv.bgz?dl=0
Vitamin and/or mineral supplement use: Fish oil	yes	no	no	no	UK Biobank	20084_472	http://www.nealelab.is/uk-biobank	https://www.dropbox.com/s/j2eonmhvkmsz2fx/20084_472.gwas.imputed_v3.female.tsv.bgz?dl=0
Vitamin and/or mineral supplement use: Folic acid	yes	no	no	no	UK Biobank	20084_481	http://www.nealelab.is/uk-biobank	https://www.dropbox.com/s/jd9ism9e1lp16dg/20084_481.gwas.imputed_v3.female.tsv.bgz?dl=0
Vitamin and/or mineral supplement use: Glucosamine/chondroitin	yes	no	no	no	UK Biobank	20084_473	http://www.nealelab.is/uk-biobank	https://www.dropbox.com/s/0qnplbxuta1nuje/20084_473.gwas.imputed_v3.female.tsv.bgz?dl=0
Vitamin and/or mineral supplement use: Magnesium	yes	no	no	no	UK Biobank	20084_483	http://www.nealelab.is/uk-biobank	https://www.dropbox.com/s/1jql8bt2ty904n9/20084_483.gwas.imputed_v3.female.tsv.bgz?dl=0
Vitamin and/or mineral supplement use: Multivitamin with iron	yes	no	no	no	UK Biobank	20084_469	http://www.nealelab.is/uk-biobank	https://www.dropbox.com/s/lj55tq038zhpoy4/20084_469.gwas.imputed_v3.female.tsv.bgz?dl=0
Vitamin and/or mineral supplement use: Multivitamin with multimineral	yes	no	no	no	UK Biobank	20084_471	http://www.nealelab.is/uk-biobank	https://www.dropbox.com/s/32os848z1p9xjme/20084_471.gwas.imputed_v3.female.tsv.bgz?dl=0
Vitamin and/or mineral supplement use: Vitamin B6	yes	no	no	no	UK Biobank	20084_476	http://www.nealelab.is/uk-biobank	https://www.dropbox.com/s/kslxsf3u1p0bqex/20084_476.gwas.imputed_v3.female.tsv.bgz?dl=0
Vitamin and/or mineral supplement use: Vitamin C	yes	no	no	no	UK Biobank	20084_478	http://www.nealelab.is/uk-biobank	https://www.dropbox.com/s/k9oe7ook86prscw/20084_478.gwas.imputed_v3.female.tsv.bgz?dl=0
Vitamin and/or mineral supplement use: Vitamin E	yes	no	no	no	UK Biobank	20084_480	http://www.nealelab.is/uk-biobank	https://www.dropbox.com/s/sw6syv0lep74txc/20084_480.gwas.imputed_v3.female.tsv.bgz?dl=0
Vitamin B12	yes	no	no	no	UK Biobank	100013_irnt	http://www.nealelab.is/uk-biobank	https://www.dropbox.com/s/b5jp71f7ov8p3lc/100013_irnt.gwas.imputed_v3.female.tsv.bgz?dl=0
Vitamin B6	yes	no	no	no	UK Biobank	100012_irnt	http://www.nealelab.is/uk-biobank	https://www.dropbox.com/s/68xv2uz9jw1q5sy/100012_irnt.gwas.imputed_v3.female.tsv.bgz?dl=0
Vitamin C	yes	no	no	no	UK Biobank	100015_irnt	http://www.nealelab.is/uk-biobank	https://www.dropbox.com/s/zvhhr3qq7xprnq3/100015_irnt.gwas.imputed_v3.female.tsv.bgz?dl=0
Vitamin D	yes	no	no	no	UK Biobank	100021_irnt	http://www.nealelab.is/uk-biobank	https://www.dropbox.com/s/rm1ktaws1epnfdu/100021_irnt.gwas.imputed_v3.female.tsv.bgz?dl=0
Vitamin D (nmol/L)	yes	no	no	no	UK Biobank	30890_irnt	http://www.nealelab.is/uk-biobank	https://www.dropbox.com/s/ohss5wiauea4u04/30890_irnt.gwas.imputed_v3.female.tsv.bgz?dl=0
Vitamin E	yes	no	no	no	UK Biobank	100025_irnt	http://www.nealelab.is/uk-biobank	https://www.dropbox.com/s/r3px0wswrh2hf4e/100025_irnt.gwas.imputed_v3.female.tsv.bgz?dl=0
Vitamin supplement user	yes	no	no	no	UK Biobank	104670	http://www.nealelab.is/uk-biobank	https://www.dropbox.com/s/rxfhf2y1snrl061/104670.gwas.imputed_v3.female.tsv.bgz?dl=0
Vitreous haemorrhage	yes	no	no	no	UK Biobank	H7_VITRHAEMORR	http://www.nealelab.is/uk-biobank	https://www.dropbox.com/s/78c5z4rtvsibw4u/H7_VITRHAEMORR.gwas.imputed_v3.female.tsv.bgz?dl=0
Vocal cord dysfunction	yes	no	no	no	UK Biobank	VOCALCORDDYS	http://www.nealelab.is/uk-biobank	https://www.dropbox.com/s/01si6bq509dcelb/VOCALCORDDYS.gwas.imputed_v3.female.tsv.bgz?dl=0
Volume level set by participant (left)	yes	no	no	no	UK Biobank	4270	http://www.nealelab.is/uk-biobank	https://www.dropbox.com/s/yiekr144ixvriwc/4270.gwas.imputed_v3.female.tsv.bgz?dl=0
Volume level set by participant (right)	yes	no	no	no	UK Biobank	4277	http://www.nealelab.is/uk-biobank	https://www.dropbox.com/s/hoebwnfbxpt30ku/4277.gwas.imputed_v3.female.tsv.bgz?dl=0
Diabetes diagnosed by doctor	yes	yes	no	no	UK Biobank	2443	http://www.nealelab.is/uk-biobank	https://www.dropbox.com/s/ced84lzifdu8jrw/2443.gwas.imputed_v3.female.tsv.bgz?dl=0
Waking too early	yes	no	no	no	UK Biobank	20535	http://www.nealelab.is/uk-biobank	https://www.dropbox.com/s/14gna8qm91oantz/20535.gwas.imputed_v3.female.tsv.bgz?dl=0
Wants to stop smoking	yes	no	no	no	UK Biobank	3496	http://www.nealelab.is/uk-biobank	https://www.dropbox.com/s/musvyjovpg8pomu/3496.gwas.imputed_v3.female.tsv.bgz?dl=0
Water intake	yes	no	no	no	UK Biobank	1528	http://www.nealelab.is/uk-biobank	https://www.dropbox.com/s/nge8ggy16cnmi6d/1528.gwas.imputed_v3.female.tsv.bgz?dl=0
Wears glasses or contact lenses	yes	no	no	no	UK Biobank	2207	http://www.nealelab.is/uk-biobank	https://www.dropbox.com/s/2r5nh3wtz7zsh69/2207.gwas.imputed_v3.female.tsv.bgz?dl=0
Weekly usage of mobile phone in last 3 months	yes	no	no	no	UK Biobank	1120	http://www.nealelab.is/uk-biobank	https://www.dropbox.com/s/3ywfm0s78116nzz/1120.gwas.imputed_v3.female.tsv.bgz?dl=0
Alcohol intake frequency.	yes	yes	no	no	UK Biobank	1558	http://www.nealelab.is/uk-biobank	https://www.dropbox.com/s/rxzp8d9i68vjuls/1558.gwas.imputed_v3.female.tsv.bgz?dl=0
Weight change compared with 1 year ago	yes	no	no	no	UK Biobank	2306	http://www.nealelab.is/uk-biobank	https://www.dropbox.com/s/48y2swtbkkrbxni/2306.gwas.imputed_v3.female.tsv.bgz?dl=0
Frequency of stair climbing in last 4 weeks	yes	yes	no	no	UK Biobank	943	http://www.nealelab.is/uk-biobank	https://www.dropbox.com/s/p3yysavmnebmydb/943.gwas.imputed_v3.female.tsv.bgz?dl=0
Weight change during worst episode of depression: Lost weight	yes	no	no	no	UK Biobank	20536_2	http://www.nealelab.is/uk-biobank	https://www.dropbox.com/s/fsskots51xkaxkb/20536_2.gwas.imputed_v3.female.tsv.bgz?dl=0
Weight change during worst episode of depression: Stayed about the same or was on a diet	yes	no	no	no	UK Biobank	20536_0	http://www.nealelab.is/uk-biobank	https://www.dropbox.com/s/yt000kjhx6s7420/20536_0.gwas.imputed_v3.female.tsv.bgz?dl=0
Wheeze or whistling in the chest in last year	yes	no	no	no	UK Biobank	2316	http://www.nealelab.is/uk-biobank	https://www.dropbox.com/s/btjev0fhkk7khsa/2316.gwas.imputed_v3.female.tsv.bgz?dl=0
Which eye(s) affected by astigmatism: Both eyes	yes	no	no	no	UK Biobank	5855_3	http://www.nealelab.is/uk-biobank	https://www.dropbox.com/s/1qao0h5axzr1vsr/5855_3.gwas.imputed_v3.female.tsv.bgz?dl=0
Which eye(s) affected by astigmatism: Left eye	yes	no	no	no	UK Biobank	5855_2	http://www.nealelab.is/uk-biobank	https://www.dropbox.com/s/3kw6j0izx3vo1n8/5855_2.gwas.imputed_v3.female.tsv.bgz?dl=0
Which eye(s) affected by astigmatism: Right eye	yes	no	no	no	UK Biobank	5855_1	http://www.nealelab.is/uk-biobank	https://www.dropbox.com/s/a5z1h3o19rtjxo2/5855_1.gwas.imputed_v3.female.tsv.bgz?dl=0
Which eye(s) affected by hypermetropia (long sight): Right eye	yes	no	no	no	UK Biobank	5832_1	http://www.nealelab.is/uk-biobank	https://www.dropbox.com/s/mpb84kqhorsody0/5832_1.gwas.imputed_v3.female.tsv.bgz?dl=0
Which eye(s) affected by myopia (short sight): Both eyes	yes	no	no	no	UK Biobank	5843_3	http://www.nealelab.is/uk-biobank	https://www.dropbox.com/s/6a4kvsncxca157v/5843_3.gwas.imputed_v3.female.tsv.bgz?dl=0
Which eye(s) affected by myopia (short sight): Right eye	yes	no	no	no	UK Biobank	5843_1	http://www.nealelab.is/uk-biobank	https://www.dropbox.com/s/656l095vqpwypfn/5843_1.gwas.imputed_v3.female.tsv.bgz?dl=0
Which eye(s) affected by presbyopia: Both eyes	yes	no	no	no	UK Biobank	5610_3	http://www.nealelab.is/uk-biobank	https://www.dropbox.com/s/64ykodupqr9qko5/5610_3.gwas.imputed_v3.female.tsv.bgz?dl=0
Which eye(s) affected by presbyopia: Left eye	yes	no	no	no	UK Biobank	5610_2	http://www.nealelab.is/uk-biobank	https://www.dropbox.com/s/607isfg5y1q1set/5610_2.gwas.imputed_v3.female.tsv.bgz?dl=0
Which eye(s) affected by presbyopia: Right eye	yes	no	no	no	UK Biobank	5610_1	http://www.nealelab.is/uk-biobank	https://www.dropbox.com/s/pe7irbixmg060ao/5610_1.gwas.imputed_v3.female.tsv.bgz?dl=0
White blood cell (leukocyte) count	yes	no	no	no	UK Biobank	30000_irnt	http://www.nealelab.is/uk-biobank	https://www.dropbox.com/s/543kjydav9o7aym/30000_irnt.gwas.imputed_v3.female.tsv.bgz?dl=0
White wine intake	yes	no	no	no	UK Biobank	100670	http://www.nealelab.is/uk-biobank	https://www.dropbox.com/s/ggvr9j1c0yhbjlf/100670.gwas.imputed_v3.female.tsv.bgz?dl=0
Glycated haemoglobin (mmol/mol)	yes	yes	no	no	UK Biobank	30750_irnt	http://www.nealelab.is/uk-biobank	https://www.dropbox.com/s/w9ph7zqiku7xjpu/30750_irnt.gwas.imputed_v3.female.tsv.bgz?dl=0
Medication for cholesterol, blood pressure, diabetes, or take exogenous hormones: Blood pressure medication	yes	yes	no	no	UK Biobank	6153_2	http://www.nealelab.is/uk-biobank	https://www.dropbox.com/s/bk497dh6knixwwa/6153_2.gwas.imputed_v3.female.tsv.bgz?dl=0
Time spent watching television (TV)	yes	yes	no	no	UK Biobank	1070	http://www.nealelab.is/uk-biobank	https://www.dropbox.com/s/k49ht3bzbhzzi7m/1070.gwas.imputed_v3.female.tsv.bgz?dl=0
Why reduced smoking: Financial reasons	yes	no	no	no	UK Biobank	6158_4	http://www.nealelab.is/uk-biobank	https://www.dropbox.com/s/elid3f8nkwfnclo/6158_4.gwas.imputed_v3.female.tsv.bgz?dl=0
Why reduced smoking: Health precaution	yes	no	no	no	UK Biobank	6158_3	http://www.nealelab.is/uk-biobank	https://www.dropbox.com/s/d904m3q9okmacfi/6158_3.gwas.imputed_v3.female.tsv.bgz?dl=0
Why reduced smoking: Illness or ill health	yes	no	no	no	UK Biobank	6158_1	http://www.nealelab.is/uk-biobank	https://www.dropbox.com/s/w9uifyacyjkcddh/6158_1.gwas.imputed_v3.female.tsv.bgz?dl=0
Why reduced smoking: None of the above	yes	no	no	no	UK Biobank	6158_100	http://www.nealelab.is/uk-biobank	https://www.dropbox.com/s/k5shvaltabjhggx/6158_100.gwas.imputed_v3.female.tsv.bgz?dl=0
Why stopped smoking: Doctor's advice	yes	no	no	no	UK Biobank	6157_2	http://www.nealelab.is/uk-biobank	https://www.dropbox.com/s/1ns7rzcjoe6nkzl/6157_2.gwas.imputed_v3.female.tsv.bgz?dl=0
Why stopped smoking: Financial reasons	yes	no	no	no	UK Biobank	6157_4	http://www.nealelab.is/uk-biobank	https://www.dropbox.com/s/judozkjuui2mucm/6157_4.gwas.imputed_v3.female.tsv.bgz?dl=0
Why stopped smoking: Health precaution	yes	no	no	no	UK Biobank	6157_3	http://www.nealelab.is/uk-biobank	https://www.dropbox.com/s/72k0v8ul5ujk1oi/6157_3.gwas.imputed_v3.female.tsv.bgz?dl=0
Why stopped smoking: Illness or ill health	yes	no	no	no	UK Biobank	6157_1	http://www.nealelab.is/uk-biobank	https://www.dropbox.com/s/lryvqm8hsi4s3ox/6157_1.gwas.imputed_v3.female.tsv.bgz?dl=0
Why stopped smoking: None of the above	yes	no	no	no	UK Biobank	6157_100	http://www.nealelab.is/uk-biobank	https://www.dropbox.com/s/krj2p1hkpzt8cbg/6157_100.gwas.imputed_v3.female.tsv.bgz?dl=0
Witnessed sudden violent death	yes	no	no	no	UK Biobank	20530	http://www.nealelab.is/uk-biobank	https://www.dropbox.com/s/t7onba0ff605igu/20530.gwas.imputed_v3.female.tsv.bgz?dl=0
Work hours - lumped category: 15 to less-than-20 hours	yes	no	no	no	UK Biobank	22604_1	http://www.nealelab.is/uk-biobank	https://www.dropbox.com/s/szybuoj5qveuiqk/22604_1.gwas.imputed_v3.female.tsv.bgz?dl=0
Work hours - lumped category: 20 to less-than-30 hours	yes	no	no	no	UK Biobank	22604_2	http://www.nealelab.is/uk-biobank	https://www.dropbox.com/s/5foin5wfbapy4g4/22604_2.gwas.imputed_v3.female.tsv.bgz?dl=0
Work hours - lumped category: 30 to 40 hours	yes	no	no	no	UK Biobank	22604_3	http://www.nealelab.is/uk-biobank	https://www.dropbox.com/s/y047hppsferw2bq/22604_3.gwas.imputed_v3.female.tsv.bgz?dl=0
Work hours - lumped category: Over 40 hours	yes	no	no	no	UK Biobank	22604_4	http://www.nealelab.is/uk-biobank	https://www.dropbox.com/s/o7ze1sdg42cdksx/22604_4.gwas.imputed_v3.female.tsv.bgz?dl=0
Work hours per week - exact value	yes	no	no	no	UK Biobank	22605_irnt	http://www.nealelab.is/uk-biobank	https://www.dropbox.com/s/1tpglb4g27ynkq4/22605_irnt.gwas.imputed_v3.female.tsv.bgz?dl=0
Work/job satisfaction	yes	no	no	no	UK Biobank	4537	http://www.nealelab.is/uk-biobank	https://www.dropbox.com/s/gdirz08ljuyfyfj/4537.gwas.imputed_v3.female.tsv.bgz?dl=0
Worked with materials containing asbestos: Often	yes	no	no	no	UK Biobank	22612_2	http://www.nealelab.is/uk-biobank	https://www.dropbox.com/s/6niv7f8rolik32h/22612_2.gwas.imputed_v3.female.v2.tsv.bgz?dl=0
Worked with materials containing asbestos: Rarely/never	yes	no	no	no	UK Biobank	22612_0	http://www.nealelab.is/uk-biobank	https://www.dropbox.com/s/4xdv3ih6pb13574/22612_0.gwas.imputed_v3.female.v2.tsv.bgz?dl=0
Worked with materials containing asbestos: Sometimes	yes	no	no	no	UK Biobank	22612_1	http://www.nealelab.is/uk-biobank	https://www.dropbox.com/s/r7038xe96bfpczu/22612_1.gwas.imputed_v3.female.v2.tsv.bgz?dl=0
Worked with paints, thinners or glues: Rarely/never	yes	no	no	no	UK Biobank	22613_0	http://www.nealelab.is/uk-biobank	https://www.dropbox.com/s/a1y1f8atoxjj6ph/22613_0.gwas.imputed_v3.female.v2.tsv.bgz?dl=0
Worked with paints, thinners or glues: Sometimes	yes	no	no	no	UK Biobank	22613_1	http://www.nealelab.is/uk-biobank	https://www.dropbox.com/s/mpcndcif7qtl522/22613_1.gwas.imputed_v3.female.v2.tsv.bgz?dl=0
Worked with pesticides: Rarely/never	yes	no	no	no	UK Biobank	22614_0	http://www.nealelab.is/uk-biobank	https://www.dropbox.com/s/u4ke84m7kebspmh/22614_0.gwas.imputed_v3.female.v2.tsv.bgz?dl=0
Worked with pesticides: Sometimes	yes	no	no	no	UK Biobank	22614_1	http://www.nealelab.is/uk-biobank	https://www.dropbox.com/s/amu9r71mj08g2lk/22614_1.gwas.imputed_v3.female.v2.tsv.bgz?dl=0
Workplace full of chemical or other fumes: Often	yes	no	no	no	UK Biobank	22610_2	http://www.nealelab.is/uk-biobank	https://www.dropbox.com/s/59rsbtox7zb5kw4/22610_2.gwas.imputed_v3.female.v2.tsv.bgz?dl=0
Workplace full of chemical or other fumes: Sometimes	yes	no	no	no	UK Biobank	22610_1	http://www.nealelab.is/uk-biobank	https://www.dropbox.com/s/e7clnwnpnog0vhn/22610_1.gwas.imputed_v3.female.v2.tsv.bgz?dl=0
Workplace had a lot of cigarette smoke from other people smoking: Often	yes	no	no	no	UK Biobank	22611_2	http://www.nealelab.is/uk-biobank	https://www.dropbox.com/s/gebd68sg1z4dmk0/22611_2.gwas.imputed_v3.female.v2.tsv.bgz?dl=0
Workplace had a lot of cigarette smoke from other people smoking: Rarely/never	yes	no	no	no	UK Biobank	22611_0	http://www.nealelab.is/uk-biobank	https://www.dropbox.com/s/6ntma1apk9rh85m/22611_0.gwas.imputed_v3.female.v2.tsv.bgz?dl=0
Workplace had a lot of cigarette smoke from other people smoking: Sometimes	yes	no	no	no	UK Biobank	22611_1	http://www.nealelab.is/uk-biobank	https://www.dropbox.com/s/bogosmx7tqbzg58/22611_1.gwas.imputed_v3.female.v2.tsv.bgz?dl=0
Workplace had a lot of diesel exhaust: Sometimes	yes	no	no	no	UK Biobank	22615_1	http://www.nealelab.is/uk-biobank	https://www.dropbox.com/s/ml2zrumzrg3v41u/22615_1.gwas.imputed_v3.female.v2.tsv.bgz?dl=0
Workplace very cold: Often	yes	no	no	no	UK Biobank	22607_2	http://www.nealelab.is/uk-biobank	https://www.dropbox.com/s/nx1rzqn8bciqjvu/22607_2.gwas.imputed_v3.female.v2.tsv.bgz?dl=0
Workplace very cold: Rarely/never	yes	no	no	no	UK Biobank	22607_0	http://www.nealelab.is/uk-biobank	https://www.dropbox.com/s/szukrtwlwa2hjbu/22607_0.gwas.imputed_v3.female.v2.tsv.bgz?dl=0
Workplace very cold: Sometimes	yes	no	no	no	UK Biobank	22607_1	http://www.nealelab.is/uk-biobank	https://www.dropbox.com/s/zl61xo0fj0bzdkw/22607_1.gwas.imputed_v3.female.v2.tsv.bgz?dl=0
Workplace very dusty: Often	yes	no	no	no	UK Biobank	22609_2	http://www.nealelab.is/uk-biobank	https://www.dropbox.com/s/9lya7gp6wmq9gn2/22609_2.gwas.imputed_v3.female.v2.tsv.bgz?dl=0
Workplace very dusty: Sometimes	yes	no	no	no	UK Biobank	22609_1	http://www.nealelab.is/uk-biobank	https://www.dropbox.com/s/u560a2sn83k0i2g/22609_1.gwas.imputed_v3.female.v2.tsv.bgz?dl=0
Workplace very hot: Often	yes	no	no	no	UK Biobank	22608_2	http://www.nealelab.is/uk-biobank	https://www.dropbox.com/s/a5acsbg4dqqw786/22608_2.gwas.imputed_v3.female.v2.tsv.bgz?dl=0
Workplace very hot: Rarely/never	yes	no	no	no	UK Biobank	22608_0	http://www.nealelab.is/uk-biobank	https://www.dropbox.com/s/dtkbb66hfwccqn8/22608_0.gwas.imputed_v3.female.v2.tsv.bgz?dl=0
Workplace very hot: Sometimes	yes	no	no	no	UK Biobank	22608_1	http://www.nealelab.is/uk-biobank	https://www.dropbox.com/s/q1zzh5y0xcikesa/22608_1.gwas.imputed_v3.female.v2.tsv.bgz?dl=0
Workplace very noisy: Often	yes	no	no	no	UK Biobank	22606_2	http://www.nealelab.is/uk-biobank	https://www.dropbox.com/s/po44t31cm60amqh/22606_2.gwas.imputed_v3.female.v2.tsv.bgz?dl=0
Workplace very noisy: Rarely/never	yes	no	no	no	UK Biobank	22606_0	http://www.nealelab.is/uk-biobank	https://www.dropbox.com/s/xik0tsldt5xwvg5/22606_0.gwas.imputed_v3.female.v2.tsv.bgz?dl=0
Workplace very noisy: Sometimes	yes	no	no	no	UK Biobank	22606_1	http://www.nealelab.is/uk-biobank	https://www.dropbox.com/s/ashoqt7hhin3b1q/22606_1.gwas.imputed_v3.female.v2.tsv.bgz?dl=0
Worried most days during period of worst anxiety	yes	no	no	no	UK Biobank	20538	http://www.nealelab.is/uk-biobank	https://www.dropbox.com/s/qsvc1c7p8ibxvws/20538.gwas.imputed_v3.female.tsv.bgz?dl=0
Worrier / anxious feelings	yes	no	no	no	UK Biobank	1980	http://www.nealelab.is/uk-biobank	https://www.dropbox.com/s/e8kchsoo7v4p0sg/1980.gwas.imputed_v3.female.tsv.bgz?dl=0
Worry too long after embarrassment	yes	no	no	no	UK Biobank	2000	http://www.nealelab.is/uk-biobank	https://www.dropbox.com/s/xmwujpqzexduv1o/2000.gwas.imputed_v3.female.tsv.bgz?dl=0
Xanthelasma of eyelid	yes	no	no	no	UK Biobank	H7_XANTHELASMA	http://www.nealelab.is/uk-biobank	https://www.dropbox.com/s/0hrvhmzp4epleuo/H7_XANTHELASMA.gwas.imputed_v3.female.tsv.bgz?dl=0
Year ended full time education	yes	no	no	no	UK Biobank	22501_irnt	http://www.nealelab.is/uk-biobank	https://www.dropbox.com/s/tkpz74vzs6afapt/22501_irnt.gwas.imputed_v3.female.tsv.bgz?dl=0
Years since last breast cancer screening / mammogram	yes	no	no	no	UK Biobank	2684	http://www.nealelab.is/uk-biobank	https://www.dropbox.com/s/41x36k1qspchj6z/2684.gwas.imputed_v3.female.tsv.bgz?dl=0
Years since last cervical smear test	yes	no	no	no	UK Biobank	2704	http://www.nealelab.is/uk-biobank	https://www.dropbox.com/s/0g75illusnswnob/2704.gwas.imputed_v3.female.tsv.bgz?dl=0
Yogurt/ice-cream consumers	yes	no	no	no	UK Biobank	102080	http://www.nealelab.is/uk-biobank	https://www.dropbox.com/s/b8scvyxo2o8zx3s/102080.gwas.imputed_v3.female.tsv.bgz?dl=0
Number of self-reported non-cancer illnesses	yes	yes	no	no	UK Biobank	135	http://www.nealelab.is/uk-biobank	https://www.dropbox.com/s/fffh3orfnxxgict/135.gwas.imputed_v3.both_sexes.tsv.bgz?dl=0
pulse pressure	yes	no	no	no	UK Biobank/ICBP (the International Consortium . of Blood Pressure Genome Wide Association Studies)	NA	PMID: 30224653	https://www.ebi.ac.uk/gwas/publications/30224653
Job coding: machine operator, processor, foreman	yes	no	no	no	UK Biobank	22601_81112700	http://www.nealelab.is/uk-biobank	https://www.dropbox.com/s/dzm7uyipo57a63y/22601_81112700.gwas.imputed_v3.both_sexes.tsv.bgz?dl=0
Job SOC coding: Food, drink and tobacco process operatives	yes	no	no	no	UK Biobank	22617_8111	http://www.nealelab.is/uk-biobank	https://www.dropbox.com/s/10wct3h9wnblr34/22617_8111.gwas.imputed_v3.both_sexes.tsv.bgz?dl=0
Medication for cholesterol, blood pressure or diabetes: Cholesterol lowering medication	yes	no	no	no	UK Biobank	6177_1	http://www.nealelab.is/uk-biobank	https://www.dropbox.com/s/hxhkvmzickl3g6h/6177_1.gwas.imputed_v3.both_sexes.tsv.bgz?dl=0
Job coding: engineering technician, engineer's assistant, commissioning engineer, contracts engineer, technician engineer, industrial radiographer	yes	no	no	no	UK Biobank	22601_31133050	http://www.nealelab.is/uk-biobank	https://www.dropbox.com/s/qhfbbahmfuo3uka/22601_31133050.gwas.imputed_v3.both_sexes.tsv.bgz?dl=0
Job SOC coding: Engineering technicians	yes	no	no	no	UK Biobank	22617_3113	http://www.nealelab.is/uk-biobank	https://www.dropbox.com/s/8bopvj3q07azoum/22617_3113.gwas.imputed_v3.both_sexes.tsv.bgz?dl=0
Job coding: carpenter, carpenter and joiner, builder's joiner	yes	no	no	no	UK Biobank	22601_53152529	http://www.nealelab.is/uk-biobank	https://www.dropbox.com/s/ue4mlc32qxsztze/22601_53152529.gwas.imputed_v3.both_sexes.tsv.bgz?dl=0
Job code - deduced: Retail and wholesale managers	yes	no	no	no	UK Biobank	20024_1163	http://www.nealelab.is/uk-biobank	https://www.dropbox.com/s/b2j9chrpcx55dgr/20024_1163.gwas.imputed_v3.both_sexes.tsv.bgz?dl=0
Medication for cholesterol, blood pressure or diabetes: Insulin	yes	no	no	no	UK Biobank	6177_3	http://www.nealelab.is/uk-biobank	https://www.dropbox.com/s/m3l7n4eez40m2f6/6177_3.gwas.imputed_v3.both_sexes.tsv.bgz?dl=0
Job coding: taxi or cab driver, chauffeur, hearse driver	yes	no	no	no	UK Biobank	22601_82142611	http://www.nealelab.is/uk-biobank	https://www.dropbox.com/s/15p8t6yurttydun/22601_82142611.gwas.imputed_v3.both_sexes.tsv.bgz?dl=0
Job coding: ship, merchant navy or hovercraft captain/officer/navigator, master mariner, skipper	yes	no	no	no	UK Biobank	22601_35132647	http://www.nealelab.is/uk-biobank	https://www.dropbox.com/s/e6zgfurn3lba6pl/22601_35132647.gwas.imputed_v3.both_sexes.tsv.bgz?dl=0
Cancer code, self-reported: chronic lymphocytic	yes	no	no	no	UK Biobank	20001_1055	http://www.nealelab.is/uk-biobank	https://www.dropbox.com/s/qtszxtoeqlynmqa/20001_1055.gwas.imputed_v3.both_sexes.tsv.bgz?dl=0
Job SOC coding: Bricklayers, masons	yes	no	no	no	UK Biobank	22617_5312	http://www.nealelab.is/uk-biobank	https://www.dropbox.com/s/r6vtv4qqajoyw6z/22617_5312.gwas.imputed_v3.both_sexes.tsv.bgz?dl=0
Non-cancer illness code, self-reported: bursitis	yes	no	no	no	UK Biobank	20002_1620	http://www.nealelab.is/uk-biobank	https://www.dropbox.com/s/04frnxlfizaqa9q/20002_1620.gwas.imputed_v3.both_sexes.tsv.bgz?dl=0
Job SOC coding: Taxi, cab drivers and chauffeurs	yes	no	no	no	UK Biobank	22617_8214	http://www.nealelab.is/uk-biobank	https://www.dropbox.com/s/30wzz801p380c72/22617_8214.gwas.imputed_v3.both_sexes.tsv.bgz?dl=0
Non-cancer illness code, self-reported: cellulitis	yes	no	no	no	UK Biobank	20002_1625	http://www.nealelab.is/uk-biobank	https://www.dropbox.com/s/e8t65g9vnzao8tp/20002_1625.gwas.imputed_v3.both_sexes.tsv.bgz?dl=0
Non-cancer illness code, self-reported: plantar fascitis	yes	no	no	no	UK Biobank	20002_1540	http://www.nealelab.is/uk-biobank	https://www.dropbox.com/s/pxyc0e1wsxo2k0h/20002_1540.gwas.imputed_v3.both_sexes.tsv.bgz?dl=0
Job coding: telecommunication engineer, telephone engineer, telephone technician	yes	no	no	no	UK Biobank	22601_52422945	http://www.nealelab.is/uk-biobank	https://www.dropbox.com/s/zxsjeby03xybtrd/22601_52422945.gwas.imputed_v3.both_sexes.tsv.bgz?dl=0
Job coding: electrical engineer, generating engineer, power engineer, power transmission engineer	yes	no	no	no	UK Biobank	22601_21233041	http://www.nealelab.is/uk-biobank	https://www.dropbox.com/s/z3w0m1hdul39r29/22601_21233041.gwas.imputed_v3.both_sexes.tsv.bgz?dl=0
Cancer code, self-reported: liver/hepatocellular cancer	yes	no	no	no	UK Biobank	20001_1024	http://www.nealelab.is/uk-biobank	https://www.dropbox.com/s/100ox0hvrz26ic8/20001_1024.gwas.imputed_v3.both_sexes.tsv.bgz?dl=0
Non-cancer illness code, self-reported: emphysema	yes	no	no	no	UK Biobank	20002_1472	http://www.nealelab.is/uk-biobank	https://www.dropbox.com/s/4u581h3ufil9144/20002_1472.gwas.imputed_v3.both_sexes.tsv.bgz?dl=0
Job SOC coding: Leisure and travel service occupations n.e.c.	yes	no	no	no	UK Biobank	22617_6219	http://www.nealelab.is/uk-biobank	https://www.dropbox.com/s/ru534ofklq0q5ih/22617_6219.gwas.imputed_v3.both_sexes.tsv.bgz?dl=0
Cancer code, self-reported: eye and/or adnexal cancer	yes	no	no	no	UK Biobank	20001_1030	http://www.nealelab.is/uk-biobank	https://www.dropbox.com/s/qgzoqviofexhcoe/20001_1030.gwas.imputed_v3.both_sexes.tsv.bgz?dl=0
Job SOC coding: Ophthalmic opticians	yes	no	no	no	UK Biobank	22617_2214	http://www.nealelab.is/uk-biobank	https://www.dropbox.com/s/wiwy4tjfpzod0lq/22617_2214.gwas.imputed_v3.both_sexes.tsv.bgz?dl=0
Fasting insulin with BMI adjustment	yes	no	no	no	MAGIC (Meta-analyses of Glucose and Insulin-related traits Consortium)	NA	PMID: 22885924	https://magicinvestigators.org/downloads/
Job code - deduced: Local government clerical officers and assistants	yes	no	no	no	UK Biobank	20024_4113	http://www.nealelab.is/uk-biobank	https://www.dropbox.com/s/c5n91ti8mdw15ll/20024_4113.gwas.imputed_v3.both_sexes.tsv.bgz?dl=0
2h-glucose	yes	no	no	no	MAGIC (Meta-analyses of Glucose and Insulin-related traits Consortium)	NA	PMID: 33402679	https://magicinvestigators.org/downloads/
Non-cancer illness code, self-reported: acute infective polyneuritis/guillain-barre syndrome	yes	no	no	no	UK Biobank	20002_1256	http://www.nealelab.is/uk-biobank	https://www.dropbox.com/s/w7v4zxtnbdtus45/20002_1256.gwas.imputed_v3.both_sexes.tsv.bgz?dl=0
Job SOC coding: Transport and distribution managers	yes	no	no	no	UK Biobank	22617_1161	http://www.nealelab.is/uk-biobank	https://www.dropbox.com/s/3oqmq0xgelzrkgo/22617_1161.gwas.imputed_v3.both_sexes.tsv.bgz?dl=0
Job SOC coding: Telecommunications engineers	yes	no	no	no	UK Biobank	22617_5242	http://www.nealelab.is/uk-biobank	https://www.dropbox.com/s/a8kvgyx5tnh2wph/22617_5242.gwas.imputed_v3.both_sexes.tsv.bgz?dl=0
Non-cancer illness code, self-reported: fracture shoulder / scapula	yes	no	no	no	UK Biobank	20002_1632	http://www.nealelab.is/uk-biobank	https://www.dropbox.com/s/icjoowxpj6qbazc/20002_1632.gwas.imputed_v3.both_sexes.tsv.bgz?dl=0
Job coding: ophthalmic optician, optometrist	yes	no	no	no	UK Biobank	22601_22143069	http://www.nealelab.is/uk-biobank	https://www.dropbox.com/s/f1yzhvu6og6wbup/22601_22143069.gwas.imputed_v3.both_sexes.tsv.bgz?dl=0
Job coding: vocational or industrial trainer/instructor	yes	no	no	no	UK Biobank	22601_35633274	http://www.nealelab.is/uk-biobank	https://www.dropbox.com/s/nsuilqrze4k76mx/22601_35633274.gwas.imputed_v3.both_sexes.tsv.bgz?dl=0
Job SOC coding: Ship and hovercraft officers	yes	no	no	no	UK Biobank	22617_3513	http://www.nealelab.is/uk-biobank	https://www.dropbox.com/s/twv52wrvy1g237j/22617_3513.gwas.imputed_v3.both_sexes.tsv.bgz?dl=0
Job SOC coding: TV, video and audio engineers	yes	no	no	no	UK Biobank	22617_5244	http://www.nealelab.is/uk-biobank	https://www.dropbox.com/s/gzj35g6d6akppqz/22617_5244.gwas.imputed_v3.both_sexes.tsv.bgz?dl=0
Job coding: television or radio engineer, video engineer	yes	no	no	no	UK Biobank	22601_52442947	http://www.nealelab.is/uk-biobank	https://www.dropbox.com/s/4rc5rts0bykh1g1/22601_52442947.gwas.imputed_v3.both_sexes.tsv.bgz?dl=0
Job coding: other engineering professional	yes	no	no	no	UK Biobank	22601_21293047	http://www.nealelab.is/uk-biobank	https://www.dropbox.com/s/l4bldauckij2gpu/22601_21293047.gwas.imputed_v3.both_sexes.tsv.bgz?dl=0
Job SOC coding: Caretakers	yes	no	no	no	UK Biobank	22617_6232	http://www.nealelab.is/uk-biobank	https://www.dropbox.com/s/bysni553w29ja83/22617_6232.gwas.imputed_v3.both_sexes.tsv.bgz?dl=0
Job SOC coding: Production and process engineers	yes	no	no	no	UK Biobank	22617_2127	http://www.nealelab.is/uk-biobank	https://www.dropbox.com/s/f6aedyrdbtt300k/22617_2127.gwas.imputed_v3.both_sexes.tsv.bgz?dl=0
Job coding: purchasing manager/director (not retail), supplies manager	yes	no	no	no	UK Biobank	22601_11333223	http://www.nealelab.is/uk-biobank	https://www.dropbox.com/s/dehj6sh7xb029tw/22601_11333223.gwas.imputed_v3.both_sexes.tsv.bgz?dl=0
diastolic blood pressure	yes	no	no	no	UK Biobank/ICBP (the International Consortium . of Blood Pressure Genome Wide Association Studies)	NA	PMID: 30224653	https://www.ebi.ac.uk/gwas/publications/30224653
Job coding: bus conductor	yes	no	no	no	UK Biobank	22601_62192607	http://www.nealelab.is/uk-biobank	https://www.dropbox.com/s/tu1hjkexnh7uakg/22601_62192607.gwas.imputed_v3.both_sexes.tsv.bgz?dl=0
Job coding: import agent, export agent, shipping agent	yes	no	no	no	UK Biobank	22601_35363269	http://www.nealelab.is/uk-biobank	https://www.dropbox.com/s/cy1drg14yz02f8m/22601_35363269.gwas.imputed_v3.both_sexes.tsv.bgz?dl=0
Non-cancer illness code, self-reported: retinal artery/vein occlusion	yes	no	no	no	UK Biobank	20002_1282	http://www.nealelab.is/uk-biobank	https://www.dropbox.com/s/brks83sw8d1vvl7/20002_1282.gwas.imputed_v3.both_sexes.tsv.bgz?dl=0
Job SOC coding: Carpenters and joiners	yes	no	no	no	UK Biobank	22617_5315	http://www.nealelab.is/uk-biobank	https://www.dropbox.com/s/iihq7o25vjdzyuu/22617_5315.gwas.imputed_v3.both_sexes.tsv.bgz?dl=0
Job coding: public relations officer, press officer, information officer	yes	no	no	no	UK Biobank	22601_34333162	http://www.nealelab.is/uk-biobank	https://www.dropbox.com/s/0gwyd8q4m7ifz45/22601_34333162.gwas.imputed_v3.both_sexes.tsv.bgz?dl=0
Non-cancer illness code, self-reported: hepatitis a	yes	no	no	no	UK Biobank	20002_1578	http://www.nealelab.is/uk-biobank	https://www.dropbox.com/s/nyiyi9iuppfwnjn/20002_1578.gwas.imputed_v3.both_sexes.tsv.bgz?dl=0
Job SOC coding: Managers in mining and energy	yes	no	no	no	UK Biobank	22617_1123	http://www.nealelab.is/uk-biobank	https://www.dropbox.com/s/0qebta7yg64c7v0/22617_1123.gwas.imputed_v3.both_sexes.tsv.bgz?dl=0
Job coding: production and process engineer	yes	no	no	no	UK Biobank	22601_21272684	http://www.nealelab.is/uk-biobank	https://www.dropbox.com/s/re17aju3a9yc485/22601_21272684.gwas.imputed_v3.both_sexes.tsv.bgz?dl=0
Job SOC coding: Electrical engineers	yes	no	no	no	UK Biobank	22617_2123	http://www.nealelab.is/uk-biobank	https://www.dropbox.com/s/mzxlm9ce5idv9wy/22617_2123.gwas.imputed_v3.both_sexes.tsv.bgz?dl=0
Non-cancer illness code, self-reported: fracture skull / head	yes	no	no	no	UK Biobank	20002_1626	http://www.nealelab.is/uk-biobank	https://www.dropbox.com/s/k92rwmkywsgw03d/20002_1626.gwas.imputed_v3.both_sexes.tsv.bgz?dl=0
Job SOC coding: Purchasing managers	yes	no	no	no	UK Biobank	22617_1133	http://www.nealelab.is/uk-biobank	https://www.dropbox.com/s/20cmzfqqlq0hee3/22617_1133.gwas.imputed_v3.both_sexes.tsv.bgz?dl=0
Job SOC coding: Quantity surveyors	yes	no	no	no	UK Biobank	22617_2433	http://www.nealelab.is/uk-biobank	https://www.dropbox.com/s/jtunukryiqgukqv/22617_2433.gwas.imputed_v3.both_sexes.tsv.bgz?dl=0
Job coding: estimator, valuer, building estimator/assessor, insurance assessor, costing engineer, surveyor/valuer, lottery officer, rating officer, marine/naval surveyor	yes	no	no	no	UK Biobank	22601_35313264	http://www.nealelab.is/uk-biobank	https://www.dropbox.com/s/u6au55stmpzir09/22601_35313264.gwas.imputed_v3.both_sexes.tsv.bgz?dl=0
Job SOC coding: Electricians, electrical fitters	yes	no	no	no	UK Biobank	22617_5241	http://www.nealelab.is/uk-biobank	https://www.dropbox.com/s/5lh0in6ssq5lqyy/22617_5241.gwas.imputed_v3.both_sexes.tsv.bgz?dl=0
Non-cancer illness code, self-reported: dupuytren's contracture	yes	no	no	no	UK Biobank	20002_1544	http://www.nealelab.is/uk-biobank	https://www.dropbox.com/s/3yk7f48bi2a4ibk/20002_1544.gwas.imputed_v3.both_sexes.tsv.bgz?dl=0
Job code - deduced: Sales and retail assistants	yes	no	no	no	UK Biobank	20024_7111	http://www.nealelab.is/uk-biobank	https://www.dropbox.com/s/klpq9v2cl2s4q2o/20024_7111.gwas.imputed_v3.both_sexes.tsv.bgz?dl=0
Job code - deduced: Medical practitioners	yes	no	no	no	UK Biobank	20024_2211	http://www.nealelab.is/uk-biobank	https://www.dropbox.com/s/xfd4rgq92adf7pm/20024_2211.gwas.imputed_v3.both_sexes.tsv.bgz?dl=0
Job SOC coding: Computer engineers, installation and maintenance	yes	no	no	no	UK Biobank	22617_5245	http://www.nealelab.is/uk-biobank	https://www.dropbox.com/s/wl46ffq2b8tt0os/22617_5245.gwas.imputed_v3.both_sexes.tsv.bgz?dl=0
Job coding: town planner, development officer	yes	no	no	no	UK Biobank	22601_24323289	http://www.nealelab.is/uk-biobank	https://www.dropbox.com/s/zlbpy5olx7ku3qx/22601_24323289.gwas.imputed_v3.both_sexes.tsv.bgz?dl=0
Job coding: other assembler, routine operative	yes	no	no	no	UK Biobank	22601_81392801	http://www.nealelab.is/uk-biobank	https://www.dropbox.com/s/mjpwxagj1fmrml7/22601_81392801.gwas.imputed_v3.both_sexes.tsv.bgz?dl=0
Cancer code, self-reported: oesophageal cancer	yes	no	no	no	UK Biobank	20001_1017	http://www.nealelab.is/uk-biobank	https://www.dropbox.com/s/unqenbioplwsqpe/20001_1017.gwas.imputed_v3.both_sexes.tsv.bgz?dl=0
Job SOC coding: Stock control clerks	yes	no	no	no	UK Biobank	22617_4133	http://www.nealelab.is/uk-biobank	https://www.dropbox.com/s/rwx5tunixbfqsun/22617_4133.gwas.imputed_v3.both_sexes.tsv.bgz?dl=0
Non-cancer illness code, self-reported: pericardial problem	yes	no	no	no	UK Biobank	20002_1080	http://www.nealelab.is/uk-biobank	https://www.dropbox.com/s/z7u2nhrxx67kinb/20002_1080.gwas.imputed_v3.both_sexes.tsv.bgz?dl=0
Job coding: other researchers including in broadcasting, journalism, photography, printing and publishing	yes	no	no	no	UK Biobank	22601_23293031	http://www.nealelab.is/uk-biobank	https://www.dropbox.com/s/xpz8x47acqnfhwt/22601_23293031.gwas.imputed_v3.both_sexes.tsv.bgz?dl=0
Job SOC coding: Elementary security occupations n.e.c.	yes	no	no	no	UK Biobank	22617_9249	http://www.nealelab.is/uk-biobank	https://www.dropbox.com/s/g2ywo5jkc2cg5zv/22617_9249.gwas.imputed_v3.both_sexes.tsv.bgz?dl=0
Number of times self-harmed	yes	no	no	no	UK Biobank	20482	http://www.nealelab.is/uk-biobank	https://www.dropbox.com/s/kuryb97s5290zuw/20482.gwas.imputed_v3.both_sexes.tsv.bgz?dl=0
Job coding: computer installation and maintenance engineer/repairer/installer/technician	yes	no	no	no	UK Biobank	22601_52453063	http://www.nealelab.is/uk-biobank	https://www.dropbox.com/s/xgepb7prn3a7kbf/22601_52453063.gwas.imputed_v3.both_sexes.tsv.bgz?dl=0
Job SOC coding: Town planners	yes	no	no	no	UK Biobank	22617_2432	http://www.nealelab.is/uk-biobank	https://www.dropbox.com/s/75nedm1ax5cn5xe/22617_2432.gwas.imputed_v3.both_sexes.tsv.bgz?dl=0
Job SOC coding: Importers, exporters	yes	no	no	no	UK Biobank	22617_3536	http://www.nealelab.is/uk-biobank	https://www.dropbox.com/s/3l8fntsl6n5g9ca/22617_3536.gwas.imputed_v3.both_sexes.tsv.bgz?dl=0
Job SOC coding: Elementary personal services occupations n.e.c.	yes	no	no	no	UK Biobank	22617_9229	http://www.nealelab.is/uk-biobank	https://www.dropbox.com/s/j93ydhg6qey4v3e/22617_9229.gwas.imputed_v3.both_sexes.tsv.bgz?dl=0
Job coding: other engineering technician, including materials technician, technical assistant, technical officer	yes	no	no	no	UK Biobank	22601_31193055	http://www.nealelab.is/uk-biobank	https://www.dropbox.com/s/l5hjw4qxb4gz5f5/22601_31193055.gwas.imputed_v3.both_sexes.tsv.bgz?dl=0
Non-cancer illness code, self-reported: cardiomyopathy	yes	no	no	no	UK Biobank	20002_1079	http://www.nealelab.is/uk-biobank	https://www.dropbox.com/s/mwc0j26i383ts5n/20002_1079.gwas.imputed_v3.both_sexes.tsv.bgz?dl=0
Job coding: manager in mining, energy production or water supply	yes	no	no	no	UK Biobank	22601_11232861	http://www.nealelab.is/uk-biobank	https://www.dropbox.com/s/halsky0l4e46m4m/22601_11232861.gwas.imputed_v3.both_sexes.tsv.bgz?dl=0
Cancer code, self-reported: lung cancer	yes	no	no	no	UK Biobank	20001_1001	http://www.nealelab.is/uk-biobank	https://www.dropbox.com/s/d9ovwwy6wqwjwru/20001_1001.gwas.imputed_v3.both_sexes.tsv.bgz?dl=0
Job coding: stores/warehouse porter	yes	no	no	no	UK Biobank	22601_91493354	http://www.nealelab.is/uk-biobank	https://www.dropbox.com/s/o4oh0sxapk5y0i1/22601_91493354.gwas.imputed_v3.both_sexes.tsv.bgz?dl=0
Job SOC coding: Engineering professionals n.e.c.	yes	no	no	no	UK Biobank	22617_2129	http://www.nealelab.is/uk-biobank	https://www.dropbox.com/s/4hj502d2pwz6kcm/22617_2129.gwas.imputed_v3.both_sexes.tsv.bgz?dl=0
Job SOC coding: Metal working machine operatives	yes	no	no	no	UK Biobank	22617_8125	http://www.nealelab.is/uk-biobank	https://www.dropbox.com/s/dwm4m608t6xgknz/22617_8125.gwas.imputed_v3.both_sexes.tsv.bgz?dl=0
Non-cancer illness code, self-reported: vasculitis	yes	no	no	no	UK Biobank	20002_1372	http://www.nealelab.is/uk-biobank	https://www.dropbox.com/s/2fadjcowcsv6cts/20002_1372.gwas.imputed_v3.both_sexes.tsv.bgz?dl=0
Non-cancer illness code, self-reported: vitiligo	yes	no	no	no	UK Biobank	20002_1661	http://www.nealelab.is/uk-biobank	https://www.dropbox.com/s/uvncv807xhixuxf/20002_1661.gwas.imputed_v3.both_sexes.tsv.bgz?dl=0
Job coding: builder, building contractor	yes	no	no	no	UK Biobank	22601_53192534	http://www.nealelab.is/uk-biobank	https://www.dropbox.com/s/u3fth9dw6logxfp/22601_53192534.gwas.imputed_v3.both_sexes.tsv.bgz?dl=0
Non-cancer illness code, self-reported: femoral hernia	yes	no	no	no	UK Biobank	20002_1605	http://www.nealelab.is/uk-biobank	https://www.dropbox.com/s/tlzz8f087qky486/20002_1605.gwas.imputed_v3.both_sexes.tsv.bgz?dl=0
Non-cancer illness code, self-reported: renal failure requiring dialysis	yes	no	no	no	UK Biobank	20002_1193	http://www.nealelab.is/uk-biobank	https://www.dropbox.com/s/qtk1eiq74lekd9j/20002_1193.gwas.imputed_v3.both_sexes.tsv.bgz?dl=0
Job coding: civil engineer	yes	no	no	no	UK Biobank	22601_21212592	http://www.nealelab.is/uk-biobank	https://www.dropbox.com/s/4bw3xjl7qnu5rt4/22601_21212592.gwas.imputed_v3.both_sexes.tsv.bgz?dl=0
Job coding: road transport/traffic manager, haulage contractor/manager, taxi/courier service manager, bus/coach station manager, removals manager, shipping manager	yes	no	no	no	UK Biobank	22601_11612669	http://www.nealelab.is/uk-biobank	https://www.dropbox.com/s/80a82a2c6lnsn3s/22601_11612669.gwas.imputed_v3.both_sexes.tsv.bgz?dl=0
Non-cancer illness code, self-reported: polycythaemia vera	yes	no	no	no	UK Biobank	20002_1438	http://www.nealelab.is/uk-biobank	https://www.dropbox.com/s/my1b7vsew5c92xg/20002_1438.gwas.imputed_v3.both_sexes.tsv.bgz?dl=0
Job coding: builder, building contractor	yes	no	no	no	UK Biobank	22601_53192549	http://www.nealelab.is/uk-biobank	https://www.dropbox.com/s/ydvbxt51kobi89b/22601_53192549.gwas.imputed_v3.both_sexes.tsv.bgz?dl=0
Job coding: stock control clerk, stock controller, progress/production/stock chaser, warehouse clerk, materials controller/co-ordinator, stores officer	yes	no	no	no	UK Biobank	22601_41333350	http://www.nealelab.is/uk-biobank	https://www.dropbox.com/s/twceiu29mni48z4/22601_41333350.gwas.imputed_v3.both_sexes.tsv.bgz?dl=0
Non-cancer illness code, self-reported: fracture face / orbit / eye socket	yes	no	no	no	UK Biobank	20002_1629	http://www.nealelab.is/uk-biobank	https://www.dropbox.com/s/62ixrnwf31x06xy/20002_1629.gwas.imputed_v3.both_sexes.tsv.bgz?dl=0
Non-cancer illness code, self-reported: bowel / intestinal obstruction	yes	no	no	no	UK Biobank	20002_1602	http://www.nealelab.is/uk-biobank	https://www.dropbox.com/s/a9t6cb7ja5uxorc/20002_1602.gwas.imputed_v3.both_sexes.tsv.bgz?dl=0
Job SOC coding: Conference and exhibition managers	yes	no	no	no	UK Biobank	22617_1222	http://www.nealelab.is/uk-biobank	https://www.dropbox.com/s/q7vwm8qhne7wfja/22617_1222.gwas.imputed_v3.both_sexes.tsv.bgz?dl=0
Job SOC coding: Civil engineers	yes	no	no	no	UK Biobank	22617_2121	http://www.nealelab.is/uk-biobank	https://www.dropbox.com/s/fb5x3d5a0b7pi2o/22617_2121.gwas.imputed_v3.both_sexes.tsv.bgz?dl=0
Job coding: computer engineer, computer service or maintenance technician	yes	no	no	no	UK Biobank	22601_52452948	http://www.nealelab.is/uk-biobank	https://www.dropbox.com/s/8thvv7x2wmpd018/22601_52452948.gwas.imputed_v3.both_sexes.tsv.bgz?dl=0
Job coding: sales room assistant, wine merchant's cellar man; order/stock filler, stock/store keeper; lorry/warehouse loader/checker/weigher, goods porter, customs attendant	yes	no	no	no	UK Biobank	22601_91493353	http://www.nealelab.is/uk-biobank	https://www.dropbox.com/s/21mb4u17qy3tops/22601_91493353.gwas.imputed_v3.both_sexes.tsv.bgz?dl=0
Job coding: storage manager, stock control manager, container terminal manager	yes	no	no	no	UK Biobank	22601_11623349	http://www.nealelab.is/uk-biobank	https://www.dropbox.com/s/hgbb26arid1ws8b/22601_11623349.gwas.imputed_v3.both_sexes.tsv.bgz?dl=0
Job coding: metal working machine operator, fettler, grinder, metal cutter, metal machinist, metal polisher, press operator, shot blaster, tool room machinist	yes	no	no	no	UK Biobank	22601_81252835	http://www.nealelab.is/uk-biobank	https://www.dropbox.com/s/m88mzj7d22kln7u/22601_81252835.gwas.imputed_v3.both_sexes.tsv.bgz?dl=0
Non-cancer illness code, self-reported: fracture shaft of femur	yes	no	no	no	UK Biobank	20002_1649	http://www.nealelab.is/uk-biobank	https://www.dropbox.com/s/9sp655aaccgw1xa/20002_1649.gwas.imputed_v3.both_sexes.tsv.bgz?dl=0
Job SOC coding: Storage and warehouse managers	yes	no	no	no	UK Biobank	22617_1162	http://www.nealelab.is/uk-biobank	https://www.dropbox.com/s/s967tu91r6va0yz/22617_1162.gwas.imputed_v3.both_sexes.tsv.bgz?dl=0
Job coding: actor, chorister or singer	yes	no	no	no	UK Biobank	22601_34133166	http://www.nealelab.is/uk-biobank	https://www.dropbox.com/s/70rbfr4ez70ovge/22601_34133166.gwas.imputed_v3.both_sexes.tsv.bgz?dl=0
Job coding: heavy goods vehicle (hgv) driver, lorry or truck driver, tanker driver, haulage driver	yes	no	no	no	UK Biobank	22601_82112603	http://www.nealelab.is/uk-biobank	https://www.dropbox.com/s/0u46ja9jbv5r9ie/22601_82112603.gwas.imputed_v3.both_sexes.tsv.bgz?dl=0
Job coding: assembler, machine operator, processor, foreman	yes	no	no	no	UK Biobank	22601_81392824	http://www.nealelab.is/uk-biobank	https://www.dropbox.com/s/tobpn6a753g1pvw/22601_81392824.gwas.imputed_v3.both_sexes.tsv.bgz?dl=0
Non-cancer illness code, self-reported: pyloric stenosis	yes	no	no	no	UK Biobank	20002_1501	http://www.nealelab.is/uk-biobank	https://www.dropbox.com/s/onc3hwbcxgrywnl/20002_1501.gwas.imputed_v3.both_sexes.tsv.bgz?dl=0
Job SOC coding: Assemblers (vehicles and metal goods)	yes	no	no	no	UK Biobank	22617_8132	http://www.nealelab.is/uk-biobank	https://www.dropbox.com/s/a4mkkpjs2wbv3vy/22617_8132.gwas.imputed_v3.both_sexes.tsv.bgz?dl=0
Job coding: school/student counsellor, school attendance officer	yes	no	no	no	UK Biobank	22601_32323410	http://www.nealelab.is/uk-biobank	https://www.dropbox.com/s/7sdzufq5xxuk8wp/22601_32323410.gwas.imputed_v3.both_sexes.tsv.bgz?dl=0
Job SOC coding: Draughtspersons	yes	no	no	no	UK Biobank	22617_3122	http://www.nealelab.is/uk-biobank	https://www.dropbox.com/s/u6h59q09mmgwkp6/22617_3122.gwas.imputed_v3.both_sexes.tsv.bgz?dl=0
Job SOC coding: Construction trades n.e.c.	yes	no	no	no	UK Biobank	22617_5319	http://www.nealelab.is/uk-biobank	https://www.dropbox.com/s/tpsspk04t12gqfi/22617_5319.gwas.imputed_v3.both_sexes.tsv.bgz?dl=0
Job coding: metal machine setter, tool setter, setter operator, centre lathe turner	yes	no	no	no	UK Biobank	22601_52212927	http://www.nealelab.is/uk-biobank	https://www.dropbox.com/s/g99g4hb2k07ywwq/22601_52212927.gwas.imputed_v3.both_sexes.tsv.bgz?dl=0
Job coding: other work in these industries: attendant, hand, mate, assistant, handler, loader	yes	no	no	no	UK Biobank	22601_91392859	http://www.nealelab.is/uk-biobank	https://www.dropbox.com/s/t2dl72eeovl5bxb/22601_91392859.gwas.imputed_v3.both_sexes.tsv.bgz?dl=0
Non-cancer illness code, self-reported: spinal stenosis	yes	no	no	no	UK Biobank	20002_1536	http://www.nealelab.is/uk-biobank	https://www.dropbox.com/s/myg3cy5tj3tnxu8/20002_1536.gwas.imputed_v3.both_sexes.tsv.bgz?dl=0
Job SOC coding: Metal machining setters and setter-operators	yes	no	no	no	UK Biobank	22617_5221	http://www.nealelab.is/uk-biobank	https://www.dropbox.com/s/ueikcdqyjhu3er5/22617_5221.gwas.imputed_v3.both_sexes.tsv.bgz?dl=0
Job coding: painter, decorator	yes	no	no	no	UK Biobank	22601_53232556	http://www.nealelab.is/uk-biobank	https://www.dropbox.com/s/26g8hufjptxmsii/22601_53232556.gwas.imputed_v3.both_sexes.tsv.bgz?dl=0
Job SOC coding: Farm managers	yes	no	no	no	UK Biobank	22617_1211	http://www.nealelab.is/uk-biobank	https://www.dropbox.com/s/x7ropitu0nl0zsf/22617_1211.gwas.imputed_v3.both_sexes.tsv.bgz?dl=0
Job SOC coding: Estimators, valuers and assessors	yes	no	no	no	UK Biobank	22617_3531	http://www.nealelab.is/uk-biobank	https://www.dropbox.com/s/pfymp7efrtfdcbu/22617_3531.gwas.imputed_v3.both_sexes.tsv.bgz?dl=0
Job coding: plant maintenance fitter, machine fitter, mechanic-fitter	yes	no	no	no	UK Biobank	22601_52232856	http://www.nealelab.is/uk-biobank	https://www.dropbox.com/s/i1k5kei0yxlxe4n/22601_52232856.gwas.imputed_v3.both_sexes.tsv.bgz?dl=0
Job SOC coding: Pipe fitters	yes	no	no	no	UK Biobank	22617_5216	http://www.nealelab.is/uk-biobank	https://www.dropbox.com/s/8afcs0gfqnbhk1i/22617_5216.gwas.imputed_v3.both_sexes.tsv.bgz?dl=0
Job coding: production and process engineer	yes	no	no	no	UK Biobank	22601_21273045	http://www.nealelab.is/uk-biobank	https://www.dropbox.com/s/rhvsersaobgaxx5/22601_21273045.gwas.imputed_v3.both_sexes.tsv.bgz?dl=0
Job SOC coding: Leisure and theme park attendants	yes	no	no	no	UK Biobank	22617_9226	http://www.nealelab.is/uk-biobank	https://www.dropbox.com/s/p6wam7h2vzflmr1/22617_9226.gwas.imputed_v3.both_sexes.tsv.bgz?dl=0
Job coding: carpenter, carpenter and joiner, builder's joiner	yes	no	no	no	UK Biobank	22601_53152546	http://www.nealelab.is/uk-biobank	https://www.dropbox.com/s/azibxggswgavb4t/22601_53152546.gwas.imputed_v3.both_sexes.tsv.bgz?dl=0
Job coding: caretaker, janitor, concierge, warden	yes	no	no	no	UK Biobank	22601_62322997	http://www.nealelab.is/uk-biobank	https://www.dropbox.com/s/ttbbw2wgk8isp1k/22601_62322997.gwas.imputed_v3.both_sexes.tsv.bgz?dl=0
Job coding: mechanical engineer	yes	no	no	no	UK Biobank	22601_21222679	http://www.nealelab.is/uk-biobank	https://www.dropbox.com/s/kyomv8sul92pbi3/22601_21222679.gwas.imputed_v3.both_sexes.tsv.bgz?dl=0
Number of self-reported cancers	yes	no	no	no	UK Biobank	134	http://www.nealelab.is/uk-biobank	https://www.dropbox.com/s/l4dejki8rtti50k/134.gwas.imputed_v3.both_sexes.tsv.bgz?dl=0
Job coding: draughtsperson, cartographer, designer-detailer/draughtsperson, drawing office checker, engineering draughtsperson	yes	no	no	no	UK Biobank	22601_31223293	http://www.nealelab.is/uk-biobank	https://www.dropbox.com/s/aw5qxu762y4etxh/22601_31223293.gwas.imputed_v3.both_sexes.tsv.bgz?dl=0
Job coding: metal making or metal treating process worker, machine operator, furnaceman	yes	no	no	no	UK Biobank	22601_81172834	http://www.nealelab.is/uk-biobank	https://www.dropbox.com/s/4vf3ystwd0t62l0/22601_81172834.gwas.imputed_v3.both_sexes.tsv.bgz?dl=0
Job coding: builder's labourer, building worker, hod carrier	yes	no	no	no	UK Biobank	22601_91212536	http://www.nealelab.is/uk-biobank	https://www.dropbox.com/s/7koobvjfsge95p3/22601_91212536.gwas.imputed_v3.both_sexes.tsv.bgz?dl=0
Cancer code, self-reported: small intestine/small bowel cancer	yes	no	no	no	UK Biobank	20001_1019	http://www.nealelab.is/uk-biobank	https://www.dropbox.com/s/v6vttbhowhbqzia/20001_1019.gwas.imputed_v3.both_sexes.tsv.bgz?dl=0
Job coding: television, video, audio or radio engineer/repairer/installer/technician	yes	no	no	no	UK Biobank	22601_52443062	http://www.nealelab.is/uk-biobank	https://www.dropbox.com/s/4mdxwkjgp0vqdtp/22601_52443062.gwas.imputed_v3.both_sexes.tsv.bgz?dl=0
Non-cancer illness code, self-reported: nephritis	yes	no	no	no	UK Biobank	20002_1608	http://www.nealelab.is/uk-biobank	https://www.dropbox.com/s/55mds7t6j373sf5/20002_1608.gwas.imputed_v3.both_sexes.tsv.bgz?dl=0
Job coding: bus or coach driver, minibus driver	yes	no	no	no	UK Biobank	22601_82132606	http://www.nealelab.is/uk-biobank	https://www.dropbox.com/s/plkkn66r2f95nko/22601_82132606.gwas.imputed_v3.both_sexes.tsv.bgz?dl=0
Job SOC coding: Heavy goods vehicle drivers	yes	no	no	no	UK Biobank	22617_8211	http://www.nealelab.is/uk-biobank	https://www.dropbox.com/s/39zqv1p569iaahu/22617_8211.gwas.imputed_v3.both_sexes.tsv.bgz?dl=0
Job SOC coding: Mechanical engineers	yes	no	no	no	UK Biobank	22617_2122	http://www.nealelab.is/uk-biobank	https://www.dropbox.com/s/3b1486uq629u8mn/22617_2122.gwas.imputed_v3.both_sexes.tsv.bgz?dl=0
Non-cancer illness code, self-reported: inflammatory bowel disease	yes	no	no	no	UK Biobank	20002_1461	http://www.nealelab.is/uk-biobank	https://www.dropbox.com/s/q3m4y1732ubh5aa/20002_1461.gwas.imputed_v3.both_sexes.tsv.bgz?dl=0
Job SOC coding: Musicians	yes	no	no	no	UK Biobank	22617_3415	http://www.nealelab.is/uk-biobank	https://www.dropbox.com/s/9kyiu6mmci0bxf1/22617_3415.gwas.imputed_v3.both_sexes.tsv.bgz?dl=0
Job SOC coding: Plastics process operatives	yes	no	no	no	UK Biobank	22617_8116	http://www.nealelab.is/uk-biobank	https://www.dropbox.com/s/u6yavi0136zs5hc/22617_8116.gwas.imputed_v3.both_sexes.tsv.bgz?dl=0
Non-cancer illness code, self-reported: asbestosis	yes	no	no	no	UK Biobank	20002_1120	http://www.nealelab.is/uk-biobank	https://www.dropbox.com/s/hm5kby9yox6kx9w/20002_1120.gwas.imputed_v3.both_sexes.tsv.bgz?dl=0
Non-cancer illness code, self-reported: tennis elbow / lateral epicondylitis	yes	no	no	no	UK Biobank	20002_1623	http://www.nealelab.is/uk-biobank	https://www.dropbox.com/s/hytnjzu9qytkwhv/20002_1623.gwas.imputed_v3.both_sexes.tsv.bgz?dl=0
Non-cancer illness code, self-reported: fracture radius	yes	no	no	no	UK Biobank	20002_1635	http://www.nealelab.is/uk-biobank	https://www.dropbox.com/s/esg3e0lkoei0kzm/20002_1635.gwas.imputed_v3.both_sexes.tsv.bgz?dl=0
Job SOC coding: Motor mechanics, auto engineers	yes	no	no	no	UK Biobank	22617_5231	http://www.nealelab.is/uk-biobank	https://www.dropbox.com/s/wbfywt54bj1z5th/22617_5231.gwas.imputed_v3.both_sexes.tsv.bgz?dl=0
Job coding: sheet metal worker, panel beater, metal finisher, coppersmith	yes	no	no	no	UK Biobank	22601_52132923	http://www.nealelab.is/uk-biobank	https://www.dropbox.com/s/ajkaglajcd5hsxw/22601_52132923.gwas.imputed_v3.both_sexes.tsv.bgz?dl=0
Job SOC coding: Architectural technologists and town planning technicians	yes	no	no	no	UK Biobank	22617_3121	http://www.nealelab.is/uk-biobank	https://www.dropbox.com/s/3wlpkvujkkokdbm/22617_3121.gwas.imputed_v3.both_sexes.tsv.bgz?dl=0
Job coding: research and development manager	yes	no	no	no	UK Biobank	22601_11373228	http://www.nealelab.is/uk-biobank	https://www.dropbox.com/s/ns74eqpxj33rapt/22601_11373228.gwas.imputed_v3.both_sexes.tsv.bgz?dl=0
Job coding: coal worker or miner (surface or underground)	yes	no	no	no	UK Biobank	22601_81222848	http://www.nealelab.is/uk-biobank	https://www.dropbox.com/s/7wqt4o0bl88cfdz/22601_81222848.gwas.imputed_v3.both_sexes.tsv.bgz?dl=0
Job SOC coding: Plumbers, heating and ventilating engineers	yes	no	no	no	UK Biobank	22617_5314	http://www.nealelab.is/uk-biobank	https://www.dropbox.com/s/y7dxn019ffzy8el/22617_5314.gwas.imputed_v3.both_sexes.tsv.bgz?dl=0
Non-cancer illness code, self-reported: leg claudication/ intermittent claudication	yes	no	no	no	UK Biobank	20002_1087	http://www.nealelab.is/uk-biobank	https://www.dropbox.com/s/wr1ykaufau2vc21/20002_1087.gwas.imputed_v3.both_sexes.tsv.bgz?dl=0
Non-cancer illness code, self-reported: renal/kidney failure	yes	no	no	no	UK Biobank	20002_1192	http://www.nealelab.is/uk-biobank	https://www.dropbox.com/s/ajd6yjx0aaq1xja/20002_1192.gwas.imputed_v3.both_sexes.tsv.bgz?dl=0
Cancer code, self-reported: tongue cancer	yes	no	no	no	UK Biobank	20001_1011	http://www.nealelab.is/uk-biobank	https://www.dropbox.com/s/dt98j3lmy0uv7dz/20001_1011.gwas.imputed_v3.both_sexes.tsv.bgz?dl=0
Job SOC coding: Coal mine operatives	yes	no	no	no	UK Biobank	22617_8122	http://www.nealelab.is/uk-biobank	https://www.dropbox.com/s/gosprqj49c86a8t/22617_8122.gwas.imputed_v3.both_sexes.tsv.bgz?dl=0
Job coding: aircraft engineer	yes	no	no	no	UK Biobank	22601_52232942	http://www.nealelab.is/uk-biobank	https://www.dropbox.com/s/f15i6omho3m4gh9/22601_52232942.gwas.imputed_v3.both_sexes.tsv.bgz?dl=0
Job coding: musician, bandsman, instrumentalist, bellringer; composer, conductor; song writer	yes	no	no	no	UK Biobank	22601_34153170	http://www.nealelab.is/uk-biobank	https://www.dropbox.com/s/hsqk51odo2fnn9k/22601_34153170.gwas.imputed_v3.both_sexes.tsv.bgz?dl=0
Job coding: electrical engineer, generating engineer, power engineer, power transmission engineer	yes	no	no	no	UK Biobank	22601_21232866	http://www.nealelab.is/uk-biobank	https://www.dropbox.com/s/31sr29tjsxlys7d/22601_21232866.gwas.imputed_v3.both_sexes.tsv.bgz?dl=0
Non-cancer illness code, self-reported: interstitial lung disease	yes	no	no	no	UK Biobank	20002_1115	http://www.nealelab.is/uk-biobank	https://www.dropbox.com/s/nltv398zmsywxib/20002_1115.gwas.imputed_v3.both_sexes.tsv.bgz?dl=0
Job coding: ship's engineer, ship's purser	yes	no	no	no	UK Biobank	22601_35132648	http://www.nealelab.is/uk-biobank	https://www.dropbox.com/s/vqt6k8ko9dofpa2/22601_35132648.gwas.imputed_v3.both_sexes.tsv.bgz?dl=0
Job SOC coding: Bus and coach drivers	yes	no	no	no	UK Biobank	22617_8213	http://www.nealelab.is/uk-biobank	https://www.dropbox.com/s/9dfzuvt4spxp9sw/22617_8213.gwas.imputed_v3.both_sexes.tsv.bgz?dl=0
Job coding: design and development engineer, ergonomist	yes	no	no	no	UK Biobank	22601_21263044	http://www.nealelab.is/uk-biobank	https://www.dropbox.com/s/4libmvk35iuqgzz/22601_21263044.gwas.imputed_v3.both_sexes.tsv.bgz?dl=0
Non-cancer illness code, self-reported: iritis	yes	no	no	no	UK Biobank	20002_1530	http://www.nealelab.is/uk-biobank	https://www.dropbox.com/s/wueqzl8jp7b59ni/20002_1530.gwas.imputed_v3.both_sexes.tsv.bgz?dl=0
Job coding: machine operator, plastics moulder, foreman	yes	no	no	no	UK Biobank	22601_81162743	http://www.nealelab.is/uk-biobank	https://www.dropbox.com/s/0miadlduzgk9f5j/22601_81162743.gwas.imputed_v3.both_sexes.tsv.bgz?dl=0
Job SOC coding: Rail transport operatives	yes	no	no	no	UK Biobank	22617_8216	http://www.nealelab.is/uk-biobank	https://www.dropbox.com/s/rl82aphd3sytfvl/22617_8216.gwas.imputed_v3.both_sexes.tsv.bgz?dl=0
Job coding: motor mechanic, auto engineer	yes	no	no	no	UK Biobank	22601_52312660	http://www.nealelab.is/uk-biobank	https://www.dropbox.com/s/ip9manh9agt3xes/22601_52312660.gwas.imputed_v3.both_sexes.tsv.bgz?dl=0
Job SOC coding: Hotel porters	yes	no	no	no	UK Biobank	22617_9222	http://www.nealelab.is/uk-biobank	https://www.dropbox.com/s/j07tqppkl4h46dz/22617_9222.gwas.imputed_v3.both_sexes.tsv.bgz?dl=0
Non-cancer illness code, self-reported: pneumothorax	yes	no	no	no	UK Biobank	20002_1497	http://www.nealelab.is/uk-biobank	https://www.dropbox.com/s/alr5tprduqxk0fg/20002_1497.gwas.imputed_v3.both_sexes.tsv.bgz?dl=0
Non-cancer illness code, self-reported: hiv/aids	yes	no	no	no	UK Biobank	20002_1439	http://www.nealelab.is/uk-biobank	https://www.dropbox.com/s/yf6751et3rm4rcb/20002_1439.gwas.imputed_v3.both_sexes.tsv.bgz?dl=0
Job SOC coding: Labourers in building and woodworking trades	yes	no	no	no	UK Biobank	22617_9121	http://www.nealelab.is/uk-biobank	https://www.dropbox.com/s/mrv83wsagfk0mxf/22617_9121.gwas.imputed_v3.both_sexes.tsv.bgz?dl=0
Job coding: pipe fitter	yes	no	no	no	UK Biobank	22601_52162926	http://www.nealelab.is/uk-biobank	https://www.dropbox.com/s/978omvwra0c086d/22601_52162926.gwas.imputed_v3.both_sexes.tsv.bgz?dl=0
Job coding: driving instructor, hgv instructor	yes	no	no	no	UK Biobank	22601_82152612	http://www.nealelab.is/uk-biobank	https://www.dropbox.com/s/1kmp2epsljnl9x8/22601_82152612.gwas.imputed_v3.both_sexes.tsv.bgz?dl=0
Non-cancer illness code, self-reported: hypopituitarism	yes	no	no	no	UK Biobank	20002_1430	http://www.nealelab.is/uk-biobank	https://www.dropbox.com/s/bzzs6imyhjfywfc/20002_1430.gwas.imputed_v3.both_sexes.tsv.bgz?dl=0
Job SOC coding: Driving instructors	yes	no	no	no	UK Biobank	22617_8215	http://www.nealelab.is/uk-biobank	https://www.dropbox.com/s/8uvaj4m9ycy49be/22617_8215.gwas.imputed_v3.both_sexes.tsv.bgz?dl=0
Job coding: quality assurance technician/co-ordinator	yes	no	no	no	UK Biobank	22601_31152695	http://www.nealelab.is/uk-biobank	https://www.dropbox.com/s/6jvdeepsl7pnwi3/22601_31152695.gwas.imputed_v3.both_sexes.tsv.bgz?dl=0
Job SOC coding: Furniture makers, other craft woodworkers	yes	no	no	no	UK Biobank	22617_5492	http://www.nealelab.is/uk-biobank	https://www.dropbox.com/s/1lqm0ewx3uwului/22617_5492.gwas.imputed_v3.both_sexes.tsv.bgz?dl=0
Job coding: other sales occupations including bill poster, ticket checker	yes	no	no	no	UK Biobank	22601_92593346	http://www.nealelab.is/uk-biobank	https://www.dropbox.com/s/q1f18vkujirlfx5/22601_92593346.gwas.imputed_v3.both_sexes.tsv.bgz?dl=0
Job coding: mechanical engineer, automobile engineer, aeronautical engineer, locomotive or marine engineer, welding engineer	yes	no	no	no	UK Biobank	22601_21223040	http://www.nealelab.is/uk-biobank	https://www.dropbox.com/s/4ksiipvfneaav7u/22601_21223040.gwas.imputed_v3.both_sexes.tsv.bgz?dl=0
Job SOC coding: Sheet metal workers	yes	no	no	no	UK Biobank	22617_5213	http://www.nealelab.is/uk-biobank	https://www.dropbox.com/s/ekmt2id2rzdll2i/22617_5213.gwas.imputed_v3.both_sexes.tsv.bgz?dl=0
Non-cancer illness code, self-reported: abdominal hernia	yes	no	no	no	UK Biobank	20002_1511	http://www.nealelab.is/uk-biobank	https://www.dropbox.com/s/67221l2tnydad07/20002_1511.gwas.imputed_v3.both_sexes.tsv.bgz?dl=0
Job SOC coding: Vehicle body builders and repairers	yes	no	no	no	UK Biobank	22617_5232	http://www.nealelab.is/uk-biobank	https://www.dropbox.com/s/1045kubuio4lfiv/22617_5232.gwas.imputed_v3.both_sexes.tsv.bgz?dl=0
Non-cancer illness code, self-reported: fracture metatarsal	yes	no	no	no	UK Biobank	20002_1655	http://www.nealelab.is/uk-biobank	https://www.dropbox.com/s/hnf627teud1s5fk/20002_1655.gwas.imputed_v3.both_sexes.tsv.bgz?dl=0
Job coding: bricklayer	yes	no	no	no	UK Biobank	22601_53122524	http://www.nealelab.is/uk-biobank	https://www.dropbox.com/s/qynieu5vfwuy2u9/22601_53122524.gwas.imputed_v3.both_sexes.tsv.bgz?dl=0
Job coding: plumber	yes	no	no	no	UK Biobank	22601_53142539	http://www.nealelab.is/uk-biobank	https://www.dropbox.com/s/hj3sj5uf4swmwp4/22601_53142539.gwas.imputed_v3.both_sexes.tsv.bgz?dl=0
Cancer code, self-reported: primary bone cancer	yes	no	no	no	UK Biobank	20001_1063	http://www.nealelab.is/uk-biobank	https://www.dropbox.com/s/745ai6ohfhztclg/20001_1063.gwas.imputed_v3.both_sexes.tsv.bgz?dl=0
Job SOC coding: Quality assurance technicians	yes	no	no	no	UK Biobank	22617_3115	http://www.nealelab.is/uk-biobank	https://www.dropbox.com/s/seyhhwwq17uw6m3/22617_3115.gwas.imputed_v3.both_sexes.tsv.bgz?dl=0
Job coding: mathematician	yes	no	no	no	UK Biobank	22601_21133024	http://www.nealelab.is/uk-biobank	https://www.dropbox.com/s/rihrmqp6rytvzfv/22601_21133024.gwas.imputed_v3.both_sexes.tsv.bgz?dl=0
Job coding: statistician	yes	no	no	no	UK Biobank	22601_24233025	http://www.nealelab.is/uk-biobank	https://www.dropbox.com/s/nqwldrktylheygy/22601_24233025.gwas.imputed_v3.both_sexes.tsv.bgz?dl=0
Job SOC coding: Design and development engineers	yes	no	no	no	UK Biobank	22617_2126	http://www.nealelab.is/uk-biobank	https://www.dropbox.com/s/2s45wg3cnfsdzu6/22617_2126.gwas.imputed_v3.both_sexes.tsv.bgz?dl=0
Visceral adiposity tissue (VAT)	yes	yes	no	no	UK Biobank	NA	PMID: 31501611	https://www.ebi.ac.uk/gwas/publications/31501611
Metabolic Syndrome	yes	yes	yes	no	UK Biobank	NA	PMID: 31589552	https://www.ebi.ac.uk/gwas/publications/31589552
arm fat ratio	yes	yes	no	no	UK Biobank	NA	PMID: 30664634	https://www.ebi.ac.uk/gwas/publications/30664634
leg fat ratio	yes	yes	yes	no	UK Biobank	NA	PMID: 30664634	https://www.ebi.ac.uk/gwas/publications/30664634
trunk fat ratio	yes	no	no	no	UK Biobank	NA	PMID: 30664634	https://www.ebi.ac.uk/gwas/publications/30664634

### Sheet: SuppTable S2
Supplementary Table S2. Correlation between prior and observed effects of endometrial cancer risk between different p value thresholds for selection of instrumental variables included in Mendelian Randomisation.
bGWAS	MR threshold	Correlation between prior and observed effects for SNPs with GWAS p-value < 0.001
All histologies	1e-06	0.2217
All histologies	1e-05	0.2228
Endometrioid histology	1e-06	0.244
Endometrioid histology	1e-05	0.2336

### Sheet: SuppTable S3
Supplementary Table S3. Genetic correlations between phenotypes and endometrial cancer with or without adjustment for BMI.
Abbreviations: BMI - body mass index; rG - genetic correlation intercept; SE - standard error; FDR - false discovery rate
Phenotype	Abbreviation	Genetic correlation results before adjusting for BMI				Genetic correlation results after adjusting for BMI
		rG	SE	P-value	FDR	rG	SE	P-value	Bonferroni-adjusted P-value
Relative age of first facial hair	RAFFH	-0.2873	0.0595	1.3917e-06	8.13002e-05	-0.23	0.0678	0.0007	0.0469
Fasting insulin without BMI adjustment	FI	0.4635	0.1137	4.6e-05	0.00221849	0.2606	0.1028	0.0112	0.7504
Relative age voice broke	RAVB	-0.315	0.0779	5.31e-05	0.0024741	-0.2249	0.0774	0.0037	0.2479
Spells in hospital	-	0.2672	0.0807	0.0009	0.0325539	not assessed	not assessed	not assessed	not assessed
Portion size	-	0.3638	0.1126	0.0012	0.0407259	not assessed	not assessed	not assessed	not assessed
Age started hormone-replacement therapy (HRT)	-	-0.2981	0.0972	0.0022	0.068725	not assessed	not assessed	not assessed	not assessed
Diagnoses - main ICD10: N40 Hyperplasia of prostate	-	-0.3538	0.1468	0.016	0.295195	not assessed	not assessed	not assessed	not assessed
Diagnoses - main ICD10: M95 Other acquired deformities of musculoskeletal system and connective tissue	-	-0.5359	0.2468	0.0299	0.464379	not assessed	not assessed	not assessed	not assessed
Convergent concomitant strabismus	-	-0.6759	0.3167	0.0328	0.490039	not assessed	not assessed	not assessed	not assessed
Treatment/medication code: trandolapril	-	0.643	0.3284	0.0502	0.596012	not assessed	not assessed	not assessed	not assessed
Age at first live birth	-	-0.1205	0.0695	0.0829	0.749891	not assessed	not assessed	not assessed	not assessed
Age angina diagnosed	-	-0.6586	0.3835	0.0859	0.750121	not assessed	not assessed	not assessed	not assessed
Diagnoses - main ICD10: C01 Malignant neoplasm of base of tongue	-	0.577	0.3376	0.0874	0.753174	not assessed	not assessed	not assessed	not assessed
Diagnoses - main ICD10: N47 Redundant prepuce, phimosis and paraphimosis	-	0.3078	0.1875	0.1005	0.790927	not assessed	not assessed	not assessed	not assessed
Treatment/medication code: nasobec aqueous 50micrograms nasal spray	-	0.662	0.4176	0.1129	0.842691	not assessed	not assessed	not assessed	not assessed
Small fibre neuropathy	-	0.4385	0.2787	0.1156	0.842691	not assessed	not assessed	not assessed	not assessed
Hydrocephalus	-	0.3763	0.2407	0.1179	0.843979	not assessed	not assessed	not assessed	not assessed
Treatment/medication code: persantin 25mg tablet	-	0.6731	0.4308	0.1182	0.843979	not assessed	not assessed	not assessed	not assessed
Treatment/medication code: zirtek 10mg tablet	-	0.3642	0.2368	0.1241	0.84721	not assessed	not assessed	not assessed	not assessed
Diagnoses - main ICD10: D09 Carcinoma in situ of other and unspecified sites	-	0.3875	0.261	0.1377	0.872206	not assessed	not assessed	not assessed	not assessed
Age at last live birth	-	-0.1242	0.0851	0.1445	0.887011	not assessed	not assessed	not assessed	not assessed
Diagnoses - main ICD10: C69 Malignant neoplasm of eye and adnexa	-	-0.4171	0.2998	0.1642	0.917241	not assessed	not assessed	not assessed	not assessed
Underlying (primary) cause of death: ICD10: C67.9 Bladder, unspecified	-	0.3674	0.2689	0.1719	0.926119	not assessed	not assessed	not assessed	not assessed
Number of children fathered	-	-0.1205	0.0934	0.1969	0.944401	not assessed	not assessed	not assessed	not assessed
Treatment/medication code: carvedilol	-	0.4012	0.3133	0.2004	0.944401	not assessed	not assessed	not assessed	not assessed
Diagnoses - main ICD10: N41 Inflammatory diseases of prostate	-	-0.6453	0.5056	0.2018	0.944401	not assessed	not assessed	not assessed	not assessed
Underlying (primary) cause of death: ICD10: C45.9 Mesothelioma, unspecified	-	-0.3221	0.2547	0.206	0.944401	not assessed	not assessed	not assessed	not assessed
Diagnoses - main ICD10: N50 Other disorders of male genital organs	-	-0.3879	0.3136	0.2161	0.944401	not assessed	not assessed	not assessed	not assessed
Diagnoses - main ICD10: D63 Anaemia in chronic diseases classified elsewhere	-	0.263	0.2137	0.2185	0.944401	not assessed	not assessed	not assessed	not assessed
Usual length of each night shift during mixed shift periods	-	0.2566	0.2115	0.2249	0.944401	not assessed	not assessed	not assessed	not assessed
Viral hepatitis, IBD co-morbidity	-	-0.5254	0.4432	0.2359	0.953147	not assessed	not assessed	not assessed	not assessed
Chronic pancreatitis	-	0.3057	0.267	0.2523	0.970777	not assessed	not assessed	not assessed	not assessed
Had major operations	-	0.1352	0.1191	0.2562	0.971861	not assessed	not assessed	not assessed	not assessed
Treatment/medication code: monomax xl 60mg m/r tablet	-	0.4225	0.3744	0.2591	0.971861	not assessed	not assessed	not assessed	not assessed
Diagnoses - main ICD10: C62 Malignant neoplasm of testis	-	-0.2776	0.2465	0.2601	0.971861	not assessed	not assessed	not assessed	not assessed
Ever had corneal graft surgery: No	-	0.3109	0.2792	0.2654	0.972638	not assessed	not assessed	not assessed	not assessed
Treatment/medication code: vitamin a	-	0.9876	0.8896	0.2669	0.972638	not assessed	not assessed	not assessed	not assessed
Treatment/medication code: merbentyl 10mg tablet	-	0.2792	0.2612	0.2851	0.972638	not assessed	not assessed	not assessed	not assessed
Rheumatoid factor (quantile)	-	0.3473	0.3251	0.2854	0.972638	not assessed	not assessed	not assessed	not assessed
Diagnoses - main ICD10: S76 Injury of muscle and tendon at hip and thigh level	-	-0.3115	0.2926	0.287	0.972638	not assessed	not assessed	not assessed	not assessed
Treatment/medication code: celiprolol	-	0.2455	0.2324	0.2907	0.972638	not assessed	not assessed	not assessed	not assessed
Age of primiparous women at birth of child	-	-0.1447	0.1392	0.2986	0.972638	not assessed	not assessed	not assessed	not assessed
Type 2 diabetes with ophthalmic complications	-	0.4467	0.4305	0.2995	0.972638	not assessed	not assessed	not assessed	not assessed
Duration of fitness test	-	-0.2286	0.2245	0.3084	0.972638	not assessed	not assessed	not assessed	not assessed
Diagnoses - main ICD10: D46 Myelodysplastic syndromes	-	0.2786	0.2772	0.315	0.972638	not assessed	not assessed	not assessed	not assessed
Treatment/medication code: protelos 2g sachets	-	-0.2791	0.2779	0.3152	0.972638	not assessed	not assessed	not assessed	not assessed
ECG, number of stages in a phase	-	-0.1466	0.1463	0.3164	0.972638	not assessed	not assessed	not assessed	not assessed
Surgery/amputation of toe or leg: Yes, toes	-	-0.7999	0.8191	0.3288	0.972638	not assessed	not assessed	not assessed	not assessed
Treatment/medication code: rhinocort 50micrograms nasal spray	-	0.224	0.2369	0.3443	0.972638	not assessed	not assessed	not assessed	not assessed
Crohn's disease of small interstine	-	-0.277	0.2938	0.3459	0.972638	not assessed	not assessed	not assessed	not assessed
Treatment/medication code: isotard 25xl m/r tablet	-	0.2018	0.2167	0.3516	0.972638	not assessed	not assessed	not assessed	not assessed
Treatment/medication code: brimonidine tartrate	-	0.4419	0.4763	0.3535	0.972638	not assessed	not assessed	not assessed	not assessed
Diagnoses - main ICD10: L71 Rosacea	-	0.2333	0.2543	0.359	0.972638	not assessed	not assessed	not assessed	not assessed
Rosacea	-	0.2333	0.2543	0.359	0.972638	not assessed	not assessed	not assessed	not assessed
Treatment/medication code: colchicine	-	0.1622	0.1801	0.3676	0.972638	not assessed	not assessed	not assessed	not assessed
Ulcerative rectosigmoiditis	-	0.2023	0.2259	0.3705	0.972638	not assessed	not assessed	not assessed	not assessed
Treatment/medication code: piroxicam	-	0.8773	0.9833	0.3723	0.972638	not assessed	not assessed	not assessed	not assessed
Treatment/medication code: hyoscine butylbromide	-	0.1923	0.2157	0.3725	0.972638	not assessed	not assessed	not assessed	not assessed
Recurrent dislocation and subluxation of joint	-	0.271	0.3076	0.3783	0.972638	not assessed	not assessed	not assessed	not assessed
Treatment/medication code: sodium bicarbonate	-	0.5285	0.6042	0.3817	0.972638	not assessed	not assessed	not assessed	not assessed
Doctor diagnosed lung cancer (not mesothelioma)	-	0.3551	0.4078	0.3838	0.972638	not assessed	not assessed	not assessed	not assessed
Treatment/medication code: xalacom 0.005%/0.5% eye drops	-	0.1704	0.1973	0.388	0.972638	not assessed	not assessed	not assessed	not assessed
Other disorders affecting eyelid function	-	-0.3004	0.3514	0.3925	0.972638	not assessed	not assessed	not assessed	not assessed
Acute alcohol intoxication	-	0.229	0.2691	0.3948	0.972638	not assessed	not assessed	not assessed	not assessed
Underlying (primary) cause of death: ICD10: J84.1 Other interstitial pulmonary diseases with fibrosis	-	-0.2157	0.2535	0.3948	0.972638	not assessed	not assessed	not assessed	not assessed
Treatment/medication code: zydol 50mg capsule	-	0.9276	1.096	0.3974	0.972638	not assessed	not assessed	not assessed	not assessed
Treatment/medication code: leflunomide	-	0.5403	0.6385	0.3975	0.972638	not assessed	not assessed	not assessed	not assessed
Treatment/medication code: slozem 120mg m/r capsule	-	0.2076	0.2458	0.3984	0.972638	not assessed	not assessed	not assessed	not assessed
Lung diseases due to external agents	-	0.6026	0.7408	0.416	0.972638	not assessed	not assessed	not assessed	not assessed
Treatment/medication code: procyclidine	-	0.2335	0.2873	0.4164	0.972638	not assessed	not assessed	not assessed	not assessed
Illnesses of adopted father: Alzheimer's disease/dementia	-	-0.3524	0.434	0.4168	0.972638	not assessed	not assessed	not assessed	not assessed
Diagnoses - main ICD10: I45 Other conduction disorders	-	-0.2331	0.288	0.4183	0.972638	not assessed	not assessed	not assessed	not assessed
Treatment/medication code: kapake tablet	-	0.1469	0.1821	0.4197	0.972638	not assessed	not assessed	not assessed	not assessed
Diagnoses - main ICD10: N43 Hydrocele and spermatocele	-	0.1303	0.1617	0.4206	0.972638	not assessed	not assessed	not assessed	not assessed
Diagnoses - main ICD10: Q38 Other congenital malformations of tongue, mouth and pharynx	-	-0.317	0.3973	0.4249	0.972638	not assessed	not assessed	not assessed	not assessed
Type of special diet followed: Vegan	-	-0.2397	0.3021	0.4274	0.972638	not assessed	not assessed	not assessed	not assessed
Diagnoses - main ICD10: A87 Viral meningitis	-	-0.3204	0.4051	0.429	0.972638	not assessed	not assessed	not assessed	not assessed
Underlying (primary) cause of death: ICD10: C16.9 Stomach, unspecified	-	-0.4129	0.5228	0.4297	0.972638	not assessed	not assessed	not assessed	not assessed
Treatment/medication code: brinzolamide	-	-1.0943	1.4219	0.4415	0.972638	not assessed	not assessed	not assessed	not assessed
Pterygium	-	0.3082	0.4005	0.4416	0.972638	not assessed	not assessed	not assessed	not assessed
Age cataract diagnosed	-	1.1728	1.5279	0.4427	0.972638	not assessed	not assessed	not assessed	not assessed
Bell's palsy	-	0.474	0.6177	0.4428	0.972638	not assessed	not assessed	not assessed	not assessed
Frequency of unusual or psychotic experiences in past year	-	0.2058	0.2704	0.4466	0.972638	not assessed	not assessed	not assessed	not assessed
Hair/balding pattern: Pattern 4	-	-0.0448	0.0597	0.4531	0.972638	not assessed	not assessed	not assessed	not assessed
Illnesses of adopted siblings: Diabetes	-	0.169	0.231	0.4646	0.972638	not assessed	not assessed	not assessed	not assessed
Treatment/medication code: ferrous salt product	-	0.2196	0.3044	0.4705	0.972638	not assessed	not assessed	not assessed	not assessed
Underlying (primary) cause of death: ICD10: C92.0 Acute myeloid leukaemia	-	0.4469	0.6198	0.4709	0.972638	not assessed	not assessed	not assessed	not assessed
Infections with a predominantly sexual mode of transmission	-	0.3545	0.4961	0.4749	0.972638	not assessed	not assessed	not assessed	not assessed
Traumatic subarachnoid haemorrhage	-	-0.4085	0.5833	0.4837	0.972638	not assessed	not assessed	not assessed	not assessed
Diagnoses - main ICD10: K46 Unspecified abdominal hernia	-	0.197	0.2873	0.4929	0.972638	not assessed	not assessed	not assessed	not assessed
Both eyes present: Yes	-	-0.3449	0.5032	0.4931	0.972638	not assessed	not assessed	not assessed	not assessed
Achalasia of cardia	-	0.3848	0.5734	0.5021	0.972638	not assessed	not assessed	not assessed	not assessed
Diagnoses - main ICD10: M45 Ankylosing spondylitis	-	0.1346	0.2019	0.5051	0.972638	not assessed	not assessed	not assessed	not assessed
Treatment/medication code: amiodarone	-	-0.1625	0.2443	0.5061	0.972638	not assessed	not assessed	not assessed	not assessed
Diagnoses - main ICD10: M60 Myositis	-	0.1612	0.2444	0.5096	0.972638	not assessed	not assessed	not assessed	not assessed
Other and unspecified nail disorders	-	0.1945	0.2958	0.5108	0.972638	not assessed	not assessed	not assessed	not assessed
Diagnoses - main ICD10: S69 Other and unspecified injuries of wrist and hand	-	0.1557	0.2384	0.5137	0.972638	not assessed	not assessed	not assessed	not assessed
Other specified/unspecified inflammatory spondylopathies	-	-0.1573	0.2411	0.5142	0.972638	not assessed	not assessed	not assessed	not assessed
Other specified and unspecified disorders of conjunctiva	-	0.3377	0.5232	0.5186	0.972638	not assessed	not assessed	not assessed	not assessed
Diagnoses - main ICD10: I30 Acute pericarditis	-	0.1782	0.2765	0.5192	0.972638	not assessed	not assessed	not assessed	not assessed
Age started oral contraceptive pill	-	0.0547	0.0849	0.5194	0.972638	not assessed	not assessed	not assessed	not assessed
Treatment/medication code: triamcinolone	-	0.2367	0.3712	0.5238	0.972638	not assessed	not assessed	not assessed	not assessed
Diagnoses - main ICD10: D86 Sarcoidosis	-	-0.1285	0.2024	0.5255	0.972638	not assessed	not assessed	not assessed	not assessed
Treatment/medication code: imdur 60mg durule	-	0.2817	0.4461	0.5276	0.972638	not assessed	not assessed	not assessed	not assessed
Diagnoses - main ICD10: C17 Malignant neoplasm of small intestine	-	0.6284	1.0003	0.5299	0.972638	not assessed	not assessed	not assessed	not assessed
Diagnoses - main ICD10: D45 Polycythaemia vera	-	0.1584	0.2536	0.5323	0.972638	not assessed	not assessed	not assessed	not assessed
Treatment/medication code: penicillin v	-	0.271	0.4352	0.5335	0.972638	not assessed	not assessed	not assessed	not assessed
Treatment/medication code: ismo - isosorbide mononitrate	-	0.3382	0.5477	0.5369	0.972638	not assessed	not assessed	not assessed	not assessed
Other and unspecified intracranial injuries	-	-0.183	0.2986	0.5399	0.972638	not assessed	not assessed	not assessed	not assessed
Diagnoses - main ICD10: R23 Other skin changes	-	0.5567	0.9105	0.5409	0.972638	not assessed	not assessed	not assessed	not assessed
Pericarditis	-	0.1692	0.2787	0.5436	0.972638	not assessed	not assessed	not assessed	not assessed
Treatment/medication code: fosinopril	-	0.1907	0.3158	0.546	0.972638	not assessed	not assessed	not assessed	not assessed
Specific personality disorders	-	0.124	0.2088	0.5527	0.972638	not assessed	not assessed	not assessed	not assessed
Diagnoses - main ICD10: J01 Acute sinusitis	-	0.1885	0.3176	0.5528	0.972638	not assessed	not assessed	not assessed	not assessed
Treatment/medication code: dermol 500 lotion	-	0.2178	0.3693	0.5553	0.972638	not assessed	not assessed	not assessed	not assessed
Otalgia	-	-0.2095	0.3565	0.5567	0.972638	not assessed	not assessed	not assessed	not assessed
Pain in thoracic spine	-	-0.1474	0.2522	0.559	0.972638	not assessed	not assessed	not assessed	not assessed
Diagnoses - main ICD10: S70 Superficial injury of hip and thigh	-	0.3416	0.5877	0.5611	0.972638	not assessed	not assessed	not assessed	not assessed
Treatment/medication code: depakote 250mg e/c tablet	-	0.7604	1.3172	0.5637	0.972638	not assessed	not assessed	not assessed	not assessed
Other conjunctival vascular disorders and cysts	-	0.1562	0.2758	0.5711	0.972638	not assessed	not assessed	not assessed	not assessed
Treatment/medication code: synalar 1:10 cream	-	0.2639	0.4752	0.5787	0.972638	not assessed	not assessed	not assessed	not assessed
Treatment/medication code: minocycline	-	0.15	0.272	0.5814	0.972638	not assessed	not assessed	not assessed	not assessed
Treatment/medication code: lisinopril+hydrochlorothiazide 10mg/12.5mg tablet	-	-0.1254	0.2298	0.5853	0.972638	not assessed	not assessed	not assessed	not assessed
Hordeolum and other deep inflammation of eyelid	-	-0.1744	0.3206	0.5864	0.972638	not assessed	not assessed	not assessed	not assessed
Underlying (primary) cause of death: ICD10: I25.9 Chronic ischaemic heart disease, unspecified	-	0.5838	1.0741	0.5868	0.972638	not assessed	not assessed	not assessed	not assessed
Diagnoses - main ICD10: T79 Certain early complications of trauma, not elsewhere classified	-	-0.219	0.4049	0.5887	0.972638	not assessed	not assessed	not assessed	not assessed
Diagnoses - main ICD10: I71 Aortic aneurysm and dissection	-	-0.1004	0.1917	0.6006	0.972638	not assessed	not assessed	not assessed	not assessed
Treatment/medication code: oramorph 10mg/5ml oral solution	-	0.6835	1.3071	0.6011	0.972638	not assessed	not assessed	not assessed	not assessed
Treatment/medication code: nitromin 400micrograms cfc-free spray	-	-0.2249	0.4358	0.6058	0.972638	not assessed	not assessed	not assessed	not assessed
Diagnoses - main ICD10: S46 Injury of muscle and tendon at shoulder and upper arm level	-	-0.1524	0.3015	0.6133	0.972638	not assessed	not assessed	not assessed	not assessed
Type of fat/oil used in cooking: Normal fat soya margarine	-	-0.1402	0.2853	0.6232	0.972638	not assessed	not assessed	not assessed	not assessed
Diagnoses - main ICD10: S56 Injury of muscle and tendon at forearm level	-	0.853	1.7416	0.6243	0.972638	not assessed	not assessed	not assessed	not assessed
Treatment/medication code: amiloride	-	1.1936	2.4664	0.6284	0.972638	not assessed	not assessed	not assessed	not assessed
Diagnoses - main ICD10: G20 Parkinson's disease	-	0.1886	0.3903	0.629	0.972638	not assessed	not assessed	not assessed	not assessed
Age deep-vein thrombosis (DVT, blood clot in leg) diagnosed	-	-0.2196	0.4624	0.6349	0.972638	not assessed	not assessed	not assessed	not assessed
Otitis externa, unspecified	-	1.2945	2.7285	0.6352	0.972638	not assessed	not assessed	not assessed	not assessed
Underlying (primary) cause of death: ICD10: C15.9 Oesophagus, unspecified	-	0.1167	0.247	0.6364	0.972638	not assessed	not assessed	not assessed	not assessed
Diagnoses - main ICD10: N19 Unspecified renal failure	-	-0.0923	0.1969	0.6394	0.972638	not assessed	not assessed	not assessed	not assessed
Destinations on discharge from hospital (recoded): Transfer within NHS provider: Geriatrics	-	-0.1425	0.3074	0.6428	0.972638	not assessed	not assessed	not assessed	not assessed
Treatment/medication code: securon 40mg tablet	-	0.1198	0.2583	0.6429	0.972638	not assessed	not assessed	not assessed	not assessed
Type 1 diabetes with ketoacidosis	-	-0.1164	0.2523	0.6445	0.972638	not assessed	not assessed	not assessed	not assessed
Diagnoses - main ICD10: I85 Oesophageal varices	-	-0.1366	0.3009	0.6498	0.972638	not assessed	not assessed	not assessed	not assessed
Treatment/medication code: zapain caplet	-	0.28	0.6196	0.6513	0.972638	not assessed	not assessed	not assessed	not assessed
Hair/balding pattern: Pattern 3	-	0.0375	0.0837	0.6543	0.972638	not assessed	not assessed	not assessed	not assessed
Illnesses of adopted father: Bowel cancer	-	0.162	0.3653	0.6574	0.972638	not assessed	not assessed	not assessed	not assessed
Impaction of intestines	-	0.3517	0.7941	0.6579	0.972638	not assessed	not assessed	not assessed	not assessed
Hair/balding pattern: Pattern 2	-	0.0386	0.0876	0.6594	0.972638	not assessed	not assessed	not assessed	not assessed
Diagnoses - main ICD10: H69 Other disorders of Eustachian tube	-	0.2079	0.4758	0.6621	0.972638	not assessed	not assessed	not assessed	not assessed
Endocarditis	-	-0.1822	0.4377	0.6772	0.972638	not assessed	not assessed	not assessed	not assessed
Treatment/medication code: oxycodone hydrochloride	-	0.3288	0.8046	0.6828	0.972638	not assessed	not assessed	not assessed	not assessed
Foreign body granuloma of skin and subcutaneous tissue	-	-0.1359	0.3398	0.6893	0.972638	not assessed	not assessed	not assessed	not assessed
Olecranon bursitis	-	0.0887	0.2219	0.6896	0.972638	not assessed	not assessed	not assessed	not assessed
Type 2 diabetes with peripheral circulatory complications	-	0.1977	0.5013	0.6933	0.972638	not assessed	not assessed	not assessed	not assessed
Underlying (primary) cause of death: ICD10: C22.1 Intrahepatic bile duct carcinoma	-	0.1571	0.3996	0.6943	0.972638	not assessed	not assessed	not assessed	not assessed
Treatment/medication code: lyrica 25mg capsule	-	0.2915	0.7461	0.696	0.972638	not assessed	not assessed	not assessed	not assessed
Ever had prostate specific antigen (PSA) test	-	-0.0415	0.1077	0.6999	0.972638	not assessed	not assessed	not assessed	not assessed
Diagnoses - main ICD10: G58 Other mononeuropathies	-	0.1229	0.3201	0.7009	0.972638	not assessed	not assessed	not assessed	not assessed
Diagnoses - main ICD10: S93 Dislocation, sprain and strain of joints and ligaments at ankle and foot level	-	0.0901	0.2389	0.7062	0.972638	not assessed	not assessed	not assessed	not assessed
Diagnoses - main ICD10: L27 Dermatitis due to substances taken internally	-	0.4374	1.1639	0.707	0.972638	not assessed	not assessed	not assessed	not assessed
Diagnoses - main ICD10: R61 Hyperhidrosis	-	0.0722	0.2031	0.7221	0.972638	not assessed	not assessed	not assessed	not assessed
Peripheral atherosclerosis	-	-0.0938	0.2669	0.7253	0.972638	not assessed	not assessed	not assessed	not assessed
Diagnoses - main ICD10: C02 Malignant neoplasm of other and unspecified parts of tongue	-	-0.0664	0.1893	0.7259	0.972638	not assessed	not assessed	not assessed	not assessed
Treatment/medication code: prednisolone product	-	-0.0788	0.2342	0.7365	0.972638	not assessed	not assessed	not assessed	not assessed
Other disorders of lacrimal gland	-	0.1199	0.3636	0.7417	0.972638	not assessed	not assessed	not assessed	not assessed
Peripheral angiopathy	-	-0.1293	0.3933	0.7423	0.972638	not assessed	not assessed	not assessed	not assessed
Diagnoses - main ICD10: I12 Hypertensive renal disease	-	-0.066	0.2018	0.7435	0.972638	not assessed	not assessed	not assessed	not assessed
Age at death	-	0.1654	0.507	0.7442	0.972638	not assessed	not assessed	not assessed	not assessed
Diplopia	-	0.0806	0.2513	0.7484	0.972638	not assessed	not assessed	not assessed	not assessed
Personality disorders	-	0.0712	0.2228	0.7494	0.972638	not assessed	not assessed	not assessed	not assessed
Other and unspecified urticaria	-	-0.1186	0.3727	0.7503	0.972638	not assessed	not assessed	not assessed	not assessed
Cardiomyopathy, other and unspecified	-	-0.0952	0.3108	0.7594	0.972638	not assessed	not assessed	not assessed	not assessed
Treatment/medication code: penicillin	-	0.1131	0.3711	0.7605	0.972638	not assessed	not assessed	not assessed	not assessed
Achilles tendinitis	-	0.1302	0.4307	0.7624	0.972638	not assessed	not assessed	not assessed	not assessed
malignant neoplasm of male genital organs	-	-0.0367	0.1248	0.7685	0.972638	not assessed	not assessed	not assessed	not assessed
Diagnoses - main ICD10: Z29 Need for other prophylactic measures	-	0.092	0.3157	0.7708	0.972638	not assessed	not assessed	not assessed	not assessed
Contracture of joint	-	-0.1339	0.4601	0.771	0.972638	not assessed	not assessed	not assessed	not assessed
Treatment/medication code: tacrolimus	-	0.0721	0.2495	0.7727	0.972638	not assessed	not assessed	not assessed	not assessed
Diagnoses - main ICD10: I62 Other nontraumatic intracranial haemorrhage	-	0.1664	0.5818	0.7748	0.972638	not assessed	not assessed	not assessed	not assessed
Treatment/medication code: fentanyl	-	-0.0734	0.2576	0.7757	0.972638	not assessed	not assessed	not assessed	not assessed
Other and unspecified degenerative diseases of nervous system	-	0.0623	0.2216	0.7785	0.972638	not assessed	not assessed	not assessed	not assessed
Other and unspecified skin changes due to chronic exposure to nonionizing radiation	-	-0.0625	0.2222	0.7786	0.972638	not assessed	not assessed	not assessed	not assessed
Diagnoses - main ICD10: R54 Senility	-	-0.0955	0.3408	0.7793	0.972638	not assessed	not assessed	not assessed	not assessed
Disorders of brain, other and unspecified	-	0.0545	0.1973	0.7825	0.972638	not assessed	not assessed	not assessed	not assessed
Treatment/medication code: allergy relief antihistamine 4mg tablet	-	0.2797	1.0294	0.7858	0.972638	not assessed	not assessed	not assessed	not assessed
Treatment/medication code: diprosalic ointment	-	-0.0946	0.3498	0.7868	0.972638	not assessed	not assessed	not assessed	not assessed
Mature T/NK-cell lymphomas	-	-0.0752	0.2789	0.7874	0.972638	not assessed	not assessed	not assessed	not assessed
Diagnoses - main ICD10: G95 Other diseases of spinal cord	-	-0.0653	0.2431	0.7881	0.972638	not assessed	not assessed	not assessed	not assessed
Diagnoses - main ICD10: T86 Failure and rejection of transplanted organs and tissues	-	-0.0504	0.1876	0.7883	0.972638	not assessed	not assessed	not assessed	not assessed
Treatment/medication code: reductil 10mg capsule	-	0.0519	0.202	0.7974	0.973935	not assessed	not assessed	not assessed	not assessed
Diagnoses - main ICD10: I27 Other pulmonary heart diseases	-	-0.0973	0.3846	0.8003	0.975621	not assessed	not assessed	not assessed	not assessed
Treatment/medication code: daktacort cream	-	0.0942	0.3825	0.8055	0.97665	not assessed	not assessed	not assessed	not assessed
Diagnoses - main ICD10: C21 Malignant neoplasm of anus and anal canal	-	0.1307	0.5335	0.8065	0.97665	not assessed	not assessed	not assessed	not assessed
Diagnoses - main ICD10: F20 Schizophrenia	-	-0.0561	0.2399	0.8149	0.97665	not assessed	not assessed	not assessed	not assessed
Diagnoses - main ICD10: S20 Superficial injury of thorax	-	0.0826	0.3659	0.8214	0.977554	not assessed	not assessed	not assessed	not assessed
Malignant neoplasm of liver and intrahepatic bile ducts	-	0.06	0.2703	0.8243	0.978111	not assessed	not assessed	not assessed	not assessed
Other pulmonary heart/vessel disease	-	-0.0665	0.3048	0.8272	0.978111	not assessed	not assessed	not assessed	not assessed
Diagnoses - main ICD10: C61 Malignant neoplasm of prostate	-	-0.0305	0.1417	0.8296	0.978111	not assessed	not assessed	not assessed	not assessed
Ever had laser treatment for glaucoma or high eye pressure: Both eyes	-	0.0621	0.297	0.8345	0.978111	not assessed	not assessed	not assessed	not assessed
Age heart attack diagnosed	-	-0.0528	0.2533	0.835	0.978111	not assessed	not assessed	not assessed	not assessed
Diagnoses - main ICD10: N48 Other disorders of penis	-	0.0644	0.3112	0.8361	0.978111	not assessed	not assessed	not assessed	not assessed
Diagnoses - main ICD10: H59 Postprocedural disorders of eye and adnexa, not elsewhere classified	-	0.0668	0.3236	0.8365	0.978111	not assessed	not assessed	not assessed	not assessed
Postprocedural disorders of eye and adnexa, not elsewhere classified	-	0.0668	0.3236	0.8365	0.978111	not assessed	not assessed	not assessed	not assessed
Diagnoses - main ICD10: S68 Traumatic amputation of wrist and hand	-	0.2299	1.1356	0.8396	0.980006	not assessed	not assessed	not assessed	not assessed
Destinations on discharge from hospital (recoded): High security psychiatric hospital: NHS	-	0.0662	0.3371	0.8442	0.980006	not assessed	not assessed	not assessed	not assessed
Gout, unspecified	-	0.0511	0.2634	0.8462	0.980006	not assessed	not assessed	not assessed	not assessed
Arterial embolism and thrombosis of lower extremity artery	-	0.4872	2.5803	0.8502	0.980006	not assessed	not assessed	not assessed	not assessed
Deformity of finger(s)	-	0.0593	0.3388	0.861	0.980006	not assessed	not assessed	not assessed	not assessed
Other and unsepcified mononeuropathies, also in other diseases	-	0.0482	0.278	0.8625	0.980006	not assessed	not assessed	not assessed	not assessed
Diagnoses - main ICD10: I82 Other venous embolism and thrombosis	-	-0.147	0.8602	0.8643	0.980006	not assessed	not assessed	not assessed	not assessed
Treatment/medication code: fludrocortisone	-	0.3602	2.1071	0.8643	0.980006	not assessed	not assessed	not assessed	not assessed
Medial epicondylitis	-	0.059	0.3556	0.8682	0.980006	not assessed	not assessed	not assessed	not assessed
Treatment/medication code: tenofovir	-	0.1648	1.0007	0.8692	0.980006	not assessed	not assessed	not assessed	not assessed
Illnesses of adopted mother: Lung cancer	-	-0.1167	0.7243	0.872	0.980006	not assessed	not assessed	not assessed	not assessed
Treatment/medication code: indometacin	-	-0.0496	0.3096	0.8729	0.980006	not assessed	not assessed	not assessed	not assessed
History of psychiatric care on admission: One or more previous psychiatric episodes with another Health Care Provider	-	-0.534	3.3751	0.8743	0.980006	not assessed	not assessed	not assessed	not assessed
Oher and unspecified postprocedural disorders of eye and adnexa	-	-0.0407	0.2602	0.8756	0.980006	not assessed	not assessed	not assessed	not assessed
Treatment/medication code: mucodyne 375mg capsule	-	0.0929	0.5949	0.8759	0.980006	not assessed	not assessed	not assessed	not assessed
Diagnoses - main ICD10: J86 Pyothorax	-	0.0439	0.2833	0.8768	0.980006	not assessed	not assessed	not assessed	not assessed
Diagnoses - main ICD10: J15 Bacterial pneumonia, not elsewhere classified	-	0.1754	1.1638	0.8802	0.980006	not assessed	not assessed	not assessed	not assessed
Treatment/medication code: arcoxia 60mg tablet	-	0.0522	0.347	0.8803	0.980006	not assessed	not assessed	not assessed	not assessed
Diagnoses - main ICD10: M10 Gout	-	-0.0592	0.3955	0.8811	0.980006	not assessed	not assessed	not assessed	not assessed
Gout, FINNGEN	-	-0.0592	0.3955	0.8811	0.980006	not assessed	not assessed	not assessed	not assessed
Treatment/medication code: mycophenolate	-	0.0499	0.3341	0.8813	0.980006	not assessed	not assessed	not assessed	not assessed
Diagnoses - main ICD10: C45 Mesothelioma	-	-0.0631	0.4423	0.8865	0.980006	not assessed	not assessed	not assessed	not assessed
Treatment/medication code: tramacet 325mg/37.5mg tablet	-	-0.0365	0.2574	0.8871	0.980006	not assessed	not assessed	not assessed	not assessed
Diagnoses - main ICD10: K00 Disorders of tooth development and eruption	-	0.0425	0.3006	0.8876	0.980006	not assessed	not assessed	not assessed	not assessed
Diagnoses - main ICD10: S91 Open wound of ankle and foot	-	0.0551	0.3912	0.8879	0.980006	not assessed	not assessed	not assessed	not assessed
Dissection of aorta	-	-0.029	0.206	0.8883	0.980006	not assessed	not assessed	not assessed	not assessed
Type of tobacco previously smoked: Cigars or pipes	-	0.0348	0.2489	0.8889	0.980006	not assessed	not assessed	not assessed	not assessed
Treatment/medication code: dovonex 50micrograms/g cream	-	-0.0382	0.2738	0.889	0.980006	not assessed	not assessed	not assessed	not assessed
Diagnoses - main ICD10: L50 Urticaria	-	-0.0471	0.3879	0.9033	0.986104	not assessed	not assessed	not assessed	not assessed
Urticaria	-	-0.0471	0.3879	0.9033	0.986104	not assessed	not assessed	not assessed	not assessed
Treatment/medication code: gamolenic acid	-	0.7705	6.354	0.9035	0.986104	not assessed	not assessed	not assessed	not assessed
Type of tobacco currently smoked: Cigars or pipes	-	0.0373	0.3173	0.9065	0.98679	not assessed	not assessed	not assessed	not assessed
Treatment/medication code: fucibet cream	-	-0.1337	1.1631	0.9085	0.987141	not assessed	not assessed	not assessed	not assessed
Treatment/medication code: flucloxacillin	-	-0.0432	0.3895	0.9116	0.988946	not assessed	not assessed	not assessed	not assessed
Diagnoses - main ICD10: C49 Malignant neoplasm of other connective and soft tissue	-	0.0508	0.4778	0.9154	0.991237	not assessed	not assessed	not assessed	not assessed
Treatment/medication code: zimovane ls 3.75mg tablet	-	0.7997	9.4431	0.9325	0.991981	not assessed	not assessed	not assessed	not assessed
Diagnoses - main ICD10: E03 Other hypothyroidism	-	-0.0281	0.3542	0.9368	0.991981	not assessed	not assessed	not assessed	not assessed
Other and unspecified psoriasis	-	-0.0261	0.3709	0.9439	0.991981	not assessed	not assessed	not assessed	not assessed
Treatment/medication code: tetralysal 300 capsule	-	0.0117	0.1931	0.9518	0.991981	not assessed	not assessed	not assessed	not assessed
Treatment/medication code: asacol mr 400mg e/c tablet	-	-0.0184	0.3057	0.9521	0.991981	not assessed	not assessed	not assessed	not assessed
Age at menopause (last menstrual period)	-	-0.0043	0.0736	0.9534	0.991981	not assessed	not assessed	not assessed	not assessed
Benign paroxysmal vertigo	-	-0.0329	0.6621	0.9604	0.991981	not assessed	not assessed	not assessed	not assessed
Diagnoses - main ICD10: I22 Subsequent myocardial infarction	-	0.115	2.5503	0.964	0.991981	not assessed	not assessed	not assessed	not assessed
Total Cholesterol	-	-0.0027	0.0611	0.9653	0.991981	not assessed	not assessed	not assessed	not assessed
Diagnoses - main ICD10: J43 Emphysema	-	-0.0115	0.309	0.9703	0.992292	not assessed	not assessed	not assessed	not assessed
Aortic aneurysm	-	0.0074	0.2164	0.9728	0.992292	not assessed	not assessed	not assessed	not assessed
Dementia	-	-0.0051	0.1684	0.9757	0.992915	not assessed	not assessed	not assessed	not assessed
Underlying (primary) cause of death: ICD10: C71.9 Brain, unspecified	-	0.011	0.3707	0.9763	0.992915	not assessed	not assessed	not assessed	not assessed
Treatment/medication code: captopril	-	0.0082	0.2919	0.9777	0.993603	not assessed	not assessed	not assessed	not assessed
Lifetime number of same-sex sexual partners	-	-0.006	0.2238	0.9786	0.993783	not assessed	not assessed	not assessed	not assessed
Diagnoses - main ICD10: Q66 Congenital deformities of feet	-	0.0057	0.3066	0.9851	0.996702	not assessed	not assessed	not assessed	not assessed
Conductive hearing loss, unspecified	-	-0.0086	0.5288	0.987	0.997295	not assessed	not assessed	not assessed	not assessed
Diagnoses - main ICD10: N45 Orchitis and epididymitis	-	-0.0017	0.2716	0.9949	0.998168	not assessed	not assessed	not assessed	not assessed
Treatment/medication code: angitil sr 90 m/r capsule	-	0.0009	0.3427	0.9979	0.999655	not assessed	not assessed	not assessed	not assessed
Hair/balding pattern: Pattern 1	-	6.51e-06	0.056	0.9999	0.9999	not assessed	not assessed	not assessed	not assessed
3mm asymmetry angle (left)	-	0.1636	0.1638	0.3179	0.972638	not assessed	not assessed	not assessed	not assessed
3mm asymmetry angle (right)	-	-0.0124	0.1542	0.9359	0.991981	not assessed	not assessed	not assessed	not assessed
3mm asymmetry index (left)	-	0.0145	0.2731	0.9576	0.991981	not assessed	not assessed	not assessed	not assessed
3mm asymmetry index (right)	-	-0.112	0.1425	0.4318	0.972638	not assessed	not assessed	not assessed	not assessed
3mm cylindrical power (left)	-	-0.2068	0.1039	0.0466	0.579653	not assessed	not assessed	not assessed	not assessed
3mm cylindrical power (right)	-	-0.015	0.1004	0.8816	0.980006	not assessed	not assessed	not assessed	not assessed
3mm cylindrical power angle (left)	-	-0.139	0.1607	0.3871	0.972638	not assessed	not assessed	not assessed	not assessed
3mm cylindrical power angle (right)	-	0.0755	0.1458	0.6047	0.972638	not assessed	not assessed	not assessed	not assessed
3mm index of best keratometry results (left)	-	0.2208	0.3239	0.4954	0.972638	not assessed	not assessed	not assessed	not assessed
3mm regularity index (left)	-	0.4016	0.2639	0.128	0.849932	not assessed	not assessed	not assessed	not assessed
3mm regularity index (right)	-	-0.1219	0.1693	0.4716	0.972638	not assessed	not assessed	not assessed	not assessed
3mm strong meridian (left)	-	0.0238	0.0791	0.764	0.972638	not assessed	not assessed	not assessed	not assessed
3mm strong meridian (right)	-	-0.0038	0.0807	0.9622	0.991981	not assessed	not assessed	not assessed	not assessed
3mm strong meridian angle (left)	-	0.1747	0.1216	0.1509	0.900371	not assessed	not assessed	not assessed	not assessed
3mm strong meridian angle (right)	-	0.0941	0.1241	0.4482	0.972638	not assessed	not assessed	not assessed	not assessed
3mm weak meridian (left)	-	-0.024	0.0766	0.7541	0.972638	not assessed	not assessed	not assessed	not assessed
3mm weak meridian (right)	-	-0.0198	0.0758	0.7942	0.973298	not assessed	not assessed	not assessed	not assessed
3mm weak meridian angle (left)	-	-0.1376	0.1604	0.3911	0.972638	not assessed	not assessed	not assessed	not assessed
3mm weak meridian angle (right)	-	0.0697	0.1453	0.6314	0.972638	not assessed	not assessed	not assessed	not assessed
6mm asymmetry angle (left)	-	-0.0834	0.1688	0.6213	0.972638	not assessed	not assessed	not assessed	not assessed
6mm asymmetry angle (right)	-	0.0719	0.1807	0.6908	0.972638	not assessed	not assessed	not assessed	not assessed
6mm asymmetry index (left)	-	-0.1013	0.132	0.443	0.972638	not assessed	not assessed	not assessed	not assessed
6mm asymmetry index (right)	-	-0.1465	0.1313	0.2642	0.972638	not assessed	not assessed	not assessed	not assessed
6mm cylindrical power (left)	-	-0.2418	0.1658	0.1449	0.887011	not assessed	not assessed	not assessed	not assessed
6mm cylindrical power (right)	-	-0.0251	0.1699	0.8825	0.980006	not assessed	not assessed	not assessed	not assessed
6mm cylindrical power angle (left)	-	-0.1716	0.1502	0.2532	0.970777	not assessed	not assessed	not assessed	not assessed
6mm cylindrical power angle (right)	-	-0.0421	0.1506	0.7796	0.972638	not assessed	not assessed	not assessed	not assessed
6mm index of best keratometry results (right)	-	0.5292	0.3697	0.1523	0.900371	not assessed	not assessed	not assessed	not assessed
6mm regularity index (left)	-	0.0231	0.2694	0.9316	0.991981	not assessed	not assessed	not assessed	not assessed
6mm regularity index (right)	-	-0.1975	0.2685	0.4618	0.972638	not assessed	not assessed	not assessed	not assessed
6mm strong meridian (left)	-	-0.0005	0.08	0.9953	0.998205	not assessed	not assessed	not assessed	not assessed
6mm strong meridian (right)	-	-0.0344	0.0822	0.6756	0.972638	not assessed	not assessed	not assessed	not assessed
6mm strong meridian angle (left)	-	-0.0706	0.1354	0.602	0.972638	not assessed	not assessed	not assessed	not assessed
6mm strong meridian angle (right)	-	0.2849	0.137	0.0376	0.514241	not assessed	not assessed	not assessed	not assessed
6mm weak meridian (left)	-	-0.0233	0.077	0.7625	0.972638	not assessed	not assessed	not assessed	not assessed
6mm weak meridian (right)	-	-0.046	0.0786	0.5584	0.972638	not assessed	not assessed	not assessed	not assessed
6mm weak meridian angle (left)	-	-0.1734	0.1495	0.2463	0.957303	not assessed	not assessed	not assessed	not assessed
6mm weak meridian angle (right)	-	-0.041	0.1496	0.784	0.972638	not assessed	not assessed	not assessed	not assessed
Able to confide	-	0.1092	0.0786	0.1649	0.917241	not assessed	not assessed	not assessed	not assessed
Able to pay rent/mortgage as an adult	-	-0.2571	0.1696	0.1296	0.851535	not assessed	not assessed	not assessed	not assessed
Able to walk or cycle unaided for 10 minutes	-	0.0733	0.249	0.7684	0.972638	not assessed	not assessed	not assessed	not assessed
Actions taken following self-harm: Need hospital treatment (eg A&E)	-	-0.5572	0.2675	0.0372	0.513883	not assessed	not assessed	not assessed	not assessed
Actions taken following self-harm: Receive help from friends / family / neighbours	-	0.0477	0.5091	0.9254	0.991981	not assessed	not assessed	not assessed	not assessed
Actions taken following self-harm: See anyone from psychiatric or mental health services, including liaison services	-	-0.0518	0.1771	0.77	0.972638	not assessed	not assessed	not assessed	not assessed
Actions taken following self-harm: See own GP	-	-0.6625	0.733	0.3661	0.972638	not assessed	not assessed	not assessed	not assessed
Activities undertaken to treat anxiety: Other therapeutic activities such as mindfulness, yoga or art classes	-	-0.0119	0.1566	0.9395	0.991981	not assessed	not assessed	not assessed	not assessed
Activities undertaken to treat anxiety: Talking therapies, such as psychotherapy, counselling, group therapy or CBT	-	-0.038	0.1339	0.7765	0.972638	not assessed	not assessed	not assessed	not assessed
Activities undertaken to treat depression: Other therapeutic activities such as mindfulness, yoga or art classes	-	0.0267	0.1408	0.8497	0.980006	not assessed	not assessed	not assessed	not assessed
Activities undertaken to treat depression: Talking therapies, such as psychotherapy, counselling, group therapy or CBT	-	-0.0474	0.1159	0.6827	0.972638	not assessed	not assessed	not assessed	not assessed
Acute gastritis	-	0.1907	0.2777	0.4922	0.972638	not assessed	not assessed	not assessed	not assessed
Added milk to filtered coffee	-	-0.0875	0.2048	0.6691	0.972638	not assessed	not assessed	not assessed	not assessed
Added milk to instant coffee	-	0.4457	0.6859	0.5158	0.972638	not assessed	not assessed	not assessed	not assessed
Added milk to standard tea	-	0.2023	0.1827	0.2684	0.972638	not assessed	not assessed	not assessed	not assessed
Adhesive capsulitis of shoulder	-	0.2419	0.2289	0.2906	0.972638	not assessed	not assessed	not assessed	not assessed
Adopted as a child	-	-0.0837	0.2093	0.6893	0.972638	not assessed	not assessed	not assessed	not assessed
Adult-onset Still disease	-	0.153	0.2679	0.5679	0.972638	not assessed	not assessed	not assessed	not assessed
Age asthma diagnosed	-	0.1062	0.1274	0.4045	0.972638	not assessed	not assessed	not assessed	not assessed
Age asthma diagnosed by doctor	-	0.1728	0.2014	0.3908	0.972638	not assessed	not assessed	not assessed	not assessed
Age at first episode of depression	-	0.7521	0.2926	0.0102	0.219494	not assessed	not assessed	not assessed	not assessed
Age at last episode of depression	-	0.5497	0.2732	0.0442	0.556076	not assessed	not assessed	not assessed	not assessed
Age at recruitment	-	-0.0083	0.1887	0.9649	0.991981	not assessed	not assessed	not assessed	not assessed
Age completed full time education	-	-0.1049	0.0687	0.1267	0.849328	not assessed	not assessed	not assessed	not assessed
Age first had sexual intercourse	-	-0.0623	0.0591	0.2922	0.972638	not assessed	not assessed	not assessed	not assessed
Age hay fever, rhinitis or eczema diagnosed	-	0.0647	0.1177	0.5823	0.972638	not assessed	not assessed	not assessed	not assessed
Age hay fever, rhinitis or eczema diagnosed	-	0.1019	0.1172	0.3847	0.972638	not assessed	not assessed	not assessed	not assessed
Age hayfever or allergic rhinitis diagnosed by doctor	-	-0.1782	0.2252	0.4286	0.972638	not assessed	not assessed	not assessed	not assessed
Age high blood pressure diagnosed	-	-0.3365	0.1835	0.0666	0.683147	not assessed	not assessed	not assessed	not assessed
Arm fat mass (left)	AFML	0.578	0.0691	6.28e-17	2.96107e-14	0.1694	0.0484	0.0005	0.0335
Age of stopping smoking	-	0.3679	0.3534	0.298	0.972638	not assessed	not assessed	not assessed	not assessed
Age started smoking in current smokers	-	-0.1345	0.2595	0.6041	0.972638	not assessed	not assessed	not assessed	not assessed
Age started smoking in former smokers	-	-0.5159	0.1489	0.0005	0.0193592	not assessed	not assessed	not assessed	not assessed
Age started wearing glasses or contact lenses	-	-0.0479	0.0682	0.482	0.972638	not assessed	not assessed	not assessed	not assessed
Age when last took cannabis	-	-0.0035	0.283	0.9901	0.997658	not assessed	not assessed	not assessed	not assessed
Alanine aminotransferase (U/L)	-	0.1015	0.0683	0.1374	0.872206	not assessed	not assessed	not assessed	not assessed
Albumin (g/L)	-	-0.2066	0.0762	0.0067	0.164449	not assessed	not assessed	not assessed	not assessed
Alcohol	-	-0.3227	0.2666	0.2262	0.944401	not assessed	not assessed	not assessed	not assessed
Alcohol consumed	-	-0.3658	0.2898	0.2069	0.944401	not assessed	not assessed	not assessed	not assessed
Alcohol drinker status: Current	-	-0.2836	0.1069	0.008	0.186373	not assessed	not assessed	not assessed	not assessed
Alcohol drinker status: Never	-	0.2429	0.1147	0.0342	0.495393	not assessed	not assessed	not assessed	not assessed
Alcohol drinker status: Previous	-	0.2232	0.1276	0.0802	0.747355	not assessed	not assessed	not assessed	not assessed
Arm fat mass (right)	AFMR	0.5789	0.0694	7.54e-17	2.96107e-14	0.1675	0.0485	0.0005	0.0335
Alcohol intake versus 10 years previously	-	0.1432	0.0953	0.133	0.857457	not assessed	not assessed	not assessed	not assessed
Alcohol usually taken with meals	-	-0.0347	0.0891	0.6971	0.972638	not assessed	not assessed	not assessed	not assessed
Alkaline phosphatase (U/L)	-	0.1626	0.0629	0.0097	0.215043	not assessed	not assessed	not assessed	not assessed
Amount of alcohol drunk on a typical drinking day	-	0.0314	0.1418	0.8248	0.978111	not assessed	not assessed	not assessed	not assessed
Anaesthetics administered during delivery: Epidural or caudal, and spinal anaesthetic	-	-0.2056	0.3573	0.565	0.972638	not assessed	not assessed	not assessed	not assessed
Anaesthetics administered during delivery: General anaesthetic	-	0.7406	0.4407	0.0928	0.771547	not assessed	not assessed	not assessed	not assessed
Anaesthetics administered post delivery: Epidural or caudal anaesthetic	-	-0.2176	0.3387	0.5205	0.972638	not assessed	not assessed	not assessed	not assessed
Anaesthetics administered post delivery: General anaesthetic	-	0.2262	0.3445	0.5114	0.972638	not assessed	not assessed	not assessed	not assessed
Leg fat mass (left)	LFML	0.5785	0.0693	6.78e-17	2.96107e-14	0.1722	0.0482	0.0004	0.0268
Leg fat mass (right)	LFMR	0.5782	0.0692	6.79e-17	2.96107e-14	0.1715	0.0481	0.0004	0.0268
Weight	Weight	0.5552	0.0654	2.07e-17	2.84521e-14	0.1988	0.0474	2.7702e-05	0.00185603
Answered sexual history questions	-	-0.1779	0.1124	0.1134	0.842691	not assessed	not assessed	not assessed	not assessed
Anxiety disorders	-	-0.143	0.3187	0.6536	0.972638	not assessed	not assessed	not assessed	not assessed
Any dementia	-	0.3574	0.3036	0.2391	0.953971	not assessed	not assessed	not assessed	not assessed
Any ICDMAIN event in hilmo or causes of death	-	0.2474	0.1004	0.0137	0.263366	not assessed	not assessed	not assessed	not assessed
Any mental disorder	-	0.095	0.1951	0.6261	0.972638	not assessed	not assessed	not assessed	not assessed
Whole body fat mass	WBFM	0.5741	0.0684	4.64e-17	2.96107e-14	0.1953	0.0479	4.609e-05	0.00308803
Apoliprotein B (g/L)	-	0.1806	0.2216	0.415	0.972638	not assessed	not assessed	not assessed	not assessed
Apple intake	-	0.8109	0.7392	0.2727	0.972638	not assessed	not assessed	not assessed	not assessed
Trunk fat mass	TFM	0.5514	0.067	1.82e-16	6.25397e-14	0.2082	0.0476	1.2104e-05	0.000810968
Hip circumference	HipC	0.5562	0.0687	5.46e-16	1.66773e-13	0.1853	0.0483	0.0001	0.0067
Arm fat percentage (left)	AFPL	0.5454	0.0691	3.04e-15	5.90119e-13	0.1404	0.0481	0.0035	0.2345
Arm fat percentage (right)	AFPR	0.5451	0.0692	3.22e-15	5.90119e-13	0.1433	0.0482	0.0029	0.1943
Body fat percentage	BFP	0.5437	0.0688	2.81e-15	5.90119e-13	0.1728	0.0479	0.0003	0.0201
Basal metabolic rate	BMR	0.4698	0.0601	5.5e-15	9.44969e-13	0.1822	0.0491	0.0002	0.0134
Trunk fat percentage	TFP	0.5238	0.0677	1.01e-14	1.63323e-12	0.1954	0.0484	5.4398e-05	0.00364467
Waist circumference	WaistC	0.522	0.0678	1.36e-14	2.07702e-12	0.1499	0.0514	0.0035	0.2345
Arterial embolism and thrombosis	-	0.4137	0.7689	0.5905	0.972638	not assessed	not assessed	not assessed	not assessed
Arthropathic psoriasis	-	-0.3352	0.357	0.3477	0.972638	not assessed	not assessed	not assessed	not assessed
Arthrosis	-	0.0829	0.0978	0.3962	0.972638	not assessed	not assessed	not assessed	not assessed
Aspartate aminotransferase (U/L)	-	-0.0691	0.0657	0.2926	0.972638	not assessed	not assessed	not assessed	not assessed
Asthma, hospital admissions 1	-	-0.0088	0.2215	0.9682	0.992292	not assessed	not assessed	not assessed	not assessed
Asthma-related opportunistic infections	-	-0.0177	0.2142	0.934	0.991981	not assessed	not assessed	not assessed	not assessed
Astigmatism angle (left)	-	0.0788	0.203	0.6977	0.972638	not assessed	not assessed	not assessed	not assessed
Astigmatism angle (right)	-	0.1444	0.1577	0.3597	0.972638	not assessed	not assessed	not assessed	not assessed
Atrophic disorders of skin	-	0.5357	0.4335	0.2165	0.944401	not assessed	not assessed	not assessed	not assessed
Attempted fluid intelligence (FI) test.	-	0.3956	0.341	0.2461	0.957303	not assessed	not assessed	not assessed	not assessed
Attendance/disability/mobility allowance: Attendance allowance	-	0.4081	0.4236	0.3354	0.972638	not assessed	not assessed	not assessed	not assessed
Attendance/disability/mobility allowance: Blue badge	-	0.2827	0.1187	0.0173	0.308816	not assessed	not assessed	not assessed	not assessed
Attendance/disability/mobility allowance: Disability living allowance	-	0.3405	0.1176	0.0038	0.107693	not assessed	not assessed	not assessed	not assessed
Average 16-hour sound level of noise pollution	-	-0.0955	0.3035	0.753	0.972638	not assessed	not assessed	not assessed	not assessed
Average 24-hour sound level of noise pollution	-	-0.0977	0.3041	0.7479	0.972638	not assessed	not assessed	not assessed	not assessed
Average daytime sound level of noise pollution	-	-0.09	0.3048	0.7677	0.972638	not assessed	not assessed	not assessed	not assessed
Average evening sound level of noise pollution	-	-0.0955	0.307	0.7557	0.972638	not assessed	not assessed	not assessed	not assessed
Average monthly beer plus cider intake	-	0.0346	0.1905	0.8557	0.980006	not assessed	not assessed	not assessed	not assessed
Average monthly champagne plus white wine intake	-	-0.3543	0.5651	0.5307	0.972638	not assessed	not assessed	not assessed	not assessed
Average monthly fortified wine intake	-	-0.0948	0.211	0.6533	0.972638	not assessed	not assessed	not assessed	not assessed
Average monthly intake of other alcoholic drinks	-	-0.0035	0.3916	0.9929	0.997993	not assessed	not assessed	not assessed	not assessed
Average monthly red wine intake	-	-0.469	0.4148	0.2581	0.971861	not assessed	not assessed	not assessed	not assessed
Average monthly spirits intake	-	0.0151	0.284	0.9576	0.991981	not assessed	not assessed	not assessed	not assessed
Average night-time sound level of noise pollution	-	-0.0903	0.3046	0.7669	0.972638	not assessed	not assessed	not assessed	not assessed
Average total household income before tax	-	-0.1727	0.0723	0.0169	0.307241	not assessed	not assessed	not assessed	not assessed
Average weekly beer plus cider intake	-	-0.2754	0.1142	0.0158	0.295195	not assessed	not assessed	not assessed	not assessed
Average weekly champagne plus white wine intake	-	-0.0726	0.1276	0.5695	0.972638	not assessed	not assessed	not assessed	not assessed
Average weekly fortified wine intake	-	-0.1332	0.1442	0.3557	0.972638	not assessed	not assessed	not assessed	not assessed
Average weekly red wine intake	-	-0.0475	0.0842	0.5721	0.972638	not assessed	not assessed	not assessed	not assessed
Average weekly spirits intake	-	0.1781	0.0997	0.0741	0.716086	not assessed	not assessed	not assessed	not assessed
Avoided activities or situations because of previous stressful experience in past month	-	0.1375	0.1441	0.3401	0.972638	not assessed	not assessed	not assessed	not assessed
Back pain for 3+ months	-	0.2607	0.1883	0.1661	0.917241	not assessed	not assessed	not assessed	not assessed
Bacterial pneumonia (organism specified)	-	0.3679	0.3207	0.2513	0.970258	not assessed	not assessed	not assessed	not assessed
Banana intake	-	-0.1652	0.1881	0.3798	0.972638	not assessed	not assessed	not assessed	not assessed
Barret oesophagus	-	-0.2531	0.2556	0.322	0.972638	not assessed	not assessed	not assessed	not assessed
Leg fat-free mass (left)	LFFML	0.4625	0.0605	2.03e-14	2.93709e-12	0.1886	0.0507	0.0002	0.0134
Basophill count	-	0.0302	0.114	0.7914	0.973298	not assessed	not assessed	not assessed	not assessed
Basophill percentage	-	0.1245	0.0863	0.1494	0.900371	not assessed	not assessed	not assessed	not assessed
Beef intake	-	-0.1727	0.4375	0.693	0.972638	not assessed	not assessed	not assessed	not assessed
Beef intake	-	0.0842	0.0884	0.3407	0.972638	not assessed	not assessed	not assessed	not assessed
Been in a confiding relationship as an adult	-	0.0966	0.1378	0.4834	0.972638	not assessed	not assessed	not assessed	not assessed
Been in serious accident believed to be life-threatening	-	0.0748	0.1855	0.6868	0.972638	not assessed	not assessed	not assessed	not assessed
Been involved in combat or exposed to war-zone	-	-0.3871	0.3587	0.2805	0.972638	not assessed	not assessed	not assessed	not assessed
Beer/cider intake	-	0.1882	0.2425	0.4377	0.972638	not assessed	not assessed	not assessed	not assessed
Behavioural and miscellaneous addictions: Something else not mentioned	-	-0.1622	0.3414	0.6347	0.972638	not assessed	not assessed	not assessed	not assessed
Belief that own life is meaningful	-	0.0072	0.1055	0.9458	0.991981	not assessed	not assessed	not assessed	not assessed
Belittlement by partner or ex-partner as an adult	-	-0.0426	0.1052	0.6854	0.972638	not assessed	not assessed	not assessed	not assessed
Bilateral oophorectomy (both ovaries removed)	-	0.2906	0.1361	0.0328	0.490039	not assessed	not assessed	not assessed	not assessed
Bipolar and major depression status: Bipolar I Disorder	-	-0.2613	0.3618	0.4701	0.972638	not assessed	not assessed	not assessed	not assessed
Bipolar and major depression status: No Bipolar or Depression	-	0.2467	0.1314	0.0604	0.651136	not assessed	not assessed	not assessed	not assessed
Bipolar and major depression status: Probable Recurrent major depression (moderate)	-	-0.1449	0.2048	0.4792	0.972638	not assessed	not assessed	not assessed	not assessed
Bipolar and major depression status: Probable Recurrent major depression (severe)	-	-0.2449	0.2363	0.3	0.972638	not assessed	not assessed	not assessed	not assessed
Bipolar and major depression status: Single Probable major depression episode	-	-0.3706	0.3741	0.3219	0.972638	not assessed	not assessed	not assessed	not assessed
Bipolar disorder status	-	-0.0506	0.3507	0.8853	0.980006	not assessed	not assessed	not assessed	not assessed
Birth weight	-	-0.0643	0.0766	0.4012	0.972638	not assessed	not assessed	not assessed	not assessed
Birth weight of first child	-	0.2127	0.0811	0.0087	0.197655	not assessed	not assessed	not assessed	not assessed
Blood clot, DVT, bronchitis, emphysema, asthma, rhinitis, eczema, allergy diagnosed by doctor: Blood clot in the leg (DVT)	-	0.0317	0.161	0.8437	0.980006	not assessed	not assessed	not assessed	not assessed
Blood clot, DVT, bronchitis, emphysema, asthma, rhinitis, eczema, allergy diagnosed by doctor: Blood clot in the lung	-	0.0683	0.2225	0.7588	0.972638	not assessed	not assessed	not assessed	not assessed
Blood clot, DVT, bronchitis, emphysema, asthma, rhinitis, eczema, allergy diagnosed by doctor: Emphysema/chronic bronchitis	-	0.0895	0.1393	0.5208	0.972638	not assessed	not assessed	not assessed	not assessed
Blood clot, DVT, bronchitis, emphysema, asthma, rhinitis, eczema, allergy diagnosed by doctor: Hayfever, allergic rhinitis or eczema	-	0.1656	0.0774	0.0323	0.487872	not assessed	not assessed	not assessed	not assessed
Blood clot, DVT, bronchitis, emphysema, asthma, rhinitis, eczema, allergy diagnosed by doctor: None of the above	-	-0.1616	0.0755	0.0323	0.487872	not assessed	not assessed	not assessed	not assessed
Leg predicted mass (left)	LPML	0.4631	0.0608	2.68e-14	3.68366e-12	0.1887	0.0511	0.0002	0.0134
Bread consumed	-	-0.1818	0.3372	0.5897	0.972638	not assessed	not assessed	not assessed	not assessed
Bread intake	-	-0.0441	0.0835	0.5975	0.972638	not assessed	not assessed	not assessed	not assessed
Bread type: Brown	-	-0.1296	0.1151	0.2602	0.971861	not assessed	not assessed	not assessed	not assessed
Bread type: Other type of bread	-	-0.0349	0.2026	0.8631	0.980006	not assessed	not assessed	not assessed	not assessed
Bread type: White	-	0.0277	0.0867	0.7497	0.972638	not assessed	not assessed	not assessed	not assessed
Bread type: Wholemeal or wholegrain	-	0.0376	0.088	0.6692	0.972638	not assessed	not assessed	not assessed	not assessed
Breakfast cereal consumed	-	-0.164	0.2424	0.4988	0.972638	not assessed	not assessed	not assessed	not assessed
Arm predicted mass (left)	APML	0.4595	0.0604	2.91e-14	3.80933e-12	0.1766	0.0497	0.0004	0.0268
Breastfed as a baby	-	-0.1234	0.1231	0.3158	0.972638	not assessed	not assessed	not assessed	not assessed
Breathing problems during period of job: No	-	-0.2964	0.2742	0.2796	0.972638	not assessed	not assessed	not assessed	not assessed
Breathing problems during period of job: Yes	-	-0.071	0.1516	0.6395	0.972638	not assessed	not assessed	not assessed	not assessed
Breathing problems improved/stopped away from workplace or on holiday: No	-	0.2568	0.1793	0.1519	0.900371	not assessed	not assessed	not assessed	not assessed
Breathing problems improved/stopped away from workplace or on holiday: Yes	-	-0.9104	0.8524	0.2855	0.972638	not assessed	not assessed	not assessed	not assessed
Breathing problems responsible for leaving job: No	-	-0.0272	0.1484	0.8545	0.980006	not assessed	not assessed	not assessed	not assessed
Breathing problems responsible for leaving job: Yes	-	-0.324	0.2956	0.2731	0.972638	not assessed	not assessed	not assessed	not assessed
Bring up phlegm/sputum/mucus on most days	-	0.1506	0.181	0.4054	0.972638	not assessed	not assessed	not assessed	not assessed
Calcium	-	0.0627	0.1643	0.7028	0.972638	not assessed	not assessed	not assessed	not assessed
Calcium (mmol/L)	-	-0.0548	0.0668	0.4124	0.972638	not assessed	not assessed	not assessed	not assessed
Cancer code, self-reported: basal cell carcinoma	-	0.0012	0.1513	0.9938	0.997993	not assessed	not assessed	not assessed	not assessed
Cancer code, self-reported: bladder cancer	-	0.0996	0.3333	0.7651	0.972638	not assessed	not assessed	not assessed	not assessed
Cancer code, self-reported: breast cancer	-	0.2221	0.1232	0.0714	0.711564	not assessed	not assessed	not assessed	not assessed
Cancer code, self-reported: cervical cancer	-	0.0538	0.1693	0.7507	0.972638	not assessed	not assessed	not assessed	not assessed
Cancer code, self-reported: cin/pre-cancer cells cervix	-	-0.0325	0.1741	0.8519	0.980006	not assessed	not assessed	not assessed	not assessed
Cancer code, self-reported: kidney/renal cell cancer	-	0.4454	0.2597	0.0864	0.750121	not assessed	not assessed	not assessed	not assessed
Cancer code, self-reported: malignant melanoma	-	-0.1519	0.2303	0.5095	0.972638	not assessed	not assessed	not assessed	not assessed
Cancer code, self-reported: non-melanoma skin cancer	-	-0.1237	0.3866	0.749	0.972638	not assessed	not assessed	not assessed	not assessed
Cancer code, self-reported: rectal cancer	-	0.3299	0.3428	0.3359	0.972638	not assessed	not assessed	not assessed	not assessed
Cancer code, self-reported: rodent ulcer	-	-0.107	0.2327	0.6455	0.972638	not assessed	not assessed	not assessed	not assessed
Cancer code, self-reported: skin cancer	-	-0.6651	0.8138	0.4138	0.972638	not assessed	not assessed	not assessed	not assessed
Cancer code, self-reported: squamous cell carcinoma	-	0.4871	0.6169	0.4297	0.972638	not assessed	not assessed	not assessed	not assessed
Cancer code, self-reported: thyroid cancer	-	0.2706	0.2841	0.3408	0.972638	not assessed	not assessed	not assessed	not assessed
Cancer code, self-reported: unclassifiable	-	-0.0201	0.3184	0.9496	0.991981	not assessed	not assessed	not assessed	not assessed
Cancer code, self-reported: uterine/endometrial cancer	-	0.8076	0.3988	0.0429	0.552369	not assessed	not assessed	not assessed	not assessed
Cancer diagnosed by doctor	-	0.2082	0.1423	0.1436	0.88572	not assessed	not assessed	not assessed	not assessed
Cancer year/age first occurred	-	-0.0762	0.2555	0.7656	0.972638	not assessed	not assessed	not assessed	not assessed
Carbohydrate	-	-0.2515	0.1866	0.1777	0.928955	not assessed	not assessed	not assessed	not assessed
Cardiac arrhytmias, COPD co-morbidities	-	-0.0126	0.1228	0.9182	0.991237	not assessed	not assessed	not assessed	not assessed
Cardiomyopathies, Primary/intrinsic	-	-0.1388	0.2644	0.5996	0.972638	not assessed	not assessed	not assessed	not assessed
Cardiomyopathy	-	-0.142	0.298	0.6336	0.972638	not assessed	not assessed	not assessed	not assessed
Carotene	-	0.1956	0.2499	0.4337	0.972638	not assessed	not assessed	not assessed	not assessed
Carpal tunnel syndrome	-	0.1494	0.1114	0.18	0.930012	not assessed	not assessed	not assessed	not assessed
Carrot intake	-	0.5333	0.5849	0.3619	0.972638	not assessed	not assessed	not assessed	not assessed
Cereal intake	-	-0.1538	0.0741	0.038	0.517139	not assessed	not assessed	not assessed	not assessed
Cereal type: Biscuit cereal (e.g. Weetabix)	-	0.1412	0.2247	0.5298	0.972638	not assessed	not assessed	not assessed	not assessed
Cereal type: Bran cereal (e.g. All Bran, Branflakes)	-	0.2737	0.1662	0.0997	0.787573	not assessed	not assessed	not assessed	not assessed
Cereal type: Muesli	-	-0.1639	0.0812	0.0435	0.553618	not assessed	not assessed	not assessed	not assessed
Cereal type: Oat cereal (e.g. Ready Brek, porridge)	-	0.0161	0.1204	0.8937	0.98232	not assessed	not assessed	not assessed	not assessed
Cereal type: Other (e.g. Cornflakes, Frosties)	-	-0.0248	0.1002	0.8045	0.97665	not assessed	not assessed	not assessed	not assessed
Certain infectious and parasitic diseases	-	0.1565	0.2403	0.515	0.972638	not assessed	not assessed	not assessed	not assessed
Cervicalgia	-	0.4552	0.3625	0.2092	0.944401	not assessed	not assessed	not assessed	not assessed
Chalazion	-	0.3274	0.2585	0.2053	0.944401	not assessed	not assessed	not assessed	not assessed
Cheese consumers	-	-0.2637	0.3191	0.4087	0.972638	not assessed	not assessed	not assessed	not assessed
Cheese intake	-	-0.1518	0.0715	0.0337	0.495393	not assessed	not assessed	not assessed	not assessed
Chest pain due to walking ceases when standing still	-	-0.1345	0.7379	0.8554	0.980006	not assessed	not assessed	not assessed	not assessed
Chest pain felt during physical activity	-	0.6156	0.4872	0.2064	0.944401	not assessed	not assessed	not assessed	not assessed
Chest pain or discomfort	-	0.0099	0.1015	0.9226	0.991918	not assessed	not assessed	not assessed	not assessed
Chest pain or discomfort walking normally	-	0.3607	0.2374	0.1286	0.851535	not assessed	not assessed	not assessed	not assessed
Chest pain or discomfort when walking uphill or hurrying	-	0.0704	0.3806	0.8532	0.980006	not assessed	not assessed	not assessed	not assessed
Childhood sunburn occasions	-	-0.0109	0.0686	0.8732	0.980006	not assessed	not assessed	not assessed	not assessed
Cholesterol (mmol/L)	-	-0.1527	0.0892	0.0868	0.750356	not assessed	not assessed	not assessed	not assessed
Chronic gastritis	-	-0.011	0.3106	0.9718	0.992292	not assessed	not assessed	not assessed	not assessed
Chronic suppurative otitis media	-	-0.2516	0.2753	0.3609	0.972638	not assessed	not assessed	not assessed	not assessed
Chrons disease NAS	-	-0.1918	0.2164	0.3754	0.972638	not assessed	not assessed	not assessed	not assessed
Coeliac disease	-	-0.3527	0.1825	0.0533	0.613062	not assessed	not assessed	not assessed	not assessed
Coffee consumed	-	-0.2532	0.3492	0.4685	0.972638	not assessed	not assessed	not assessed	not assessed
Coffee intake	-	0.0342	0.0817	0.6752	0.972638	not assessed	not assessed	not assessed	not assessed
Coffee type: Decaffeinated coffee (any type)	-	0.3037	0.1182	0.0102	0.219494	not assessed	not assessed	not assessed	not assessed
Coffee type: Ground coffee (include espresso, filter etc)	-	-0.2436	0.0805	0.0025	0.0738978	not assessed	not assessed	not assessed	not assessed
Coffee type: Instant coffee	-	0.0613	0.1056	0.5615	0.972638	not assessed	not assessed	not assessed	not assessed
Coffee type: Other type of coffee	-	0.1798	0.2883	0.5328	0.972638	not assessed	not assessed	not assessed	not assessed
Arm fat-free mass (left)	AFFML	0.4491	0.0599	6.34e-14	7.79282e-12	0.1684	0.0501	0.0008	0.0536
Comparative height size at age 10	-	0.1914	0.0585	0.0011	0.0377987	not assessed	not assessed	not assessed	not assessed
Completion status of test: Fully completed	-	0.4587	0.2157	0.0335	0.495393	not assessed	not assessed	not assessed	not assessed
Completion status of test: Heart rate reached safety level	-	-0.5106	0.2654	0.0543	0.616821	not assessed	not assessed	not assessed	not assessed
Completion status of test: Participant reported chest-pain and/or other discomfort	-	0.2122	0.2272	0.3503	0.972638	not assessed	not assessed	not assessed	not assessed
Conduction disorders	-	0.4339	0.4602	0.3458	0.972638	not assessed	not assessed	not assessed	not assessed
Congenital malformations, deformations and chromosomal abnormalities	-	0.2555	0.1918	0.1826	0.930012	not assessed	not assessed	not assessed	not assessed
Consecutive night shifts during mixed shift periods	-	-0.2641	0.3798	0.4869	0.972638	not assessed	not assessed	not assessed	not assessed
Contemplated self-harm in past year	-	-0.336	0.5303	0.5263	0.972638	not assessed	not assessed	not assessed	not assessed
Cooked vegetable intake	-	0.1045	0.08	0.1918	0.934563	not assessed	not assessed	not assessed	not assessed
COPD related to chronic (opportunist) infections	-	-0.032	0.2294	0.889	0.980006	not assessed	not assessed	not assessed	not assessed
COPD, early/later onset	-	0.0672	0.2139	0.7533	0.972638	not assessed	not assessed	not assessed	not assessed
Corneal hysteresis (left)	-	-0.0748	0.0813	0.3572	0.972638	not assessed	not assessed	not assessed	not assessed
Corneal hysteresis (right)	-	-0.1003	0.0723	0.1654	0.917241	not assessed	not assessed	not assessed	not assessed
Corneal resistance factor (left)	-	-0.0161	0.0731	0.8253	0.978111	not assessed	not assessed	not assessed	not assessed
Corneal resistance factor (right)	-	-0.0406	0.0658	0.5377	0.972638	not assessed	not assessed	not assessed	not assessed
Coronary atherosclerosis	-	0.1362	0.1304	0.2965	0.972638	not assessed	not assessed	not assessed	not assessed
Cough on most days	-	-0.059	0.1277	0.6438	0.972638	not assessed	not assessed	not assessed	not assessed
Coxarthrosis [arthrosis of hip](FG)	-	-0.0635	0.1192	0.594	0.972638	not assessed	not assessed	not assessed	not assessed
Leg fat-free mass (right)	LFFMR	0.444	0.0592	6.52e-14	7.79282e-12	0.1838	0.0509	0.0003	0.0201
Creatinine (enzymatic) in urine	-	0.1993	0.0732	0.0065	0.163931	not assessed	not assessed	not assessed	not assessed
Creatinine (umol/L)	-	-0.0088	0.0508	0.8631	0.980006	not assessed	not assessed	not assessed	not assessed
Crisp intake	-	-0.222	0.5033	0.6591	0.972638	not assessed	not assessed	not assessed	not assessed
Crohns disease of large intestine	-	0.1683	0.2305	0.4653	0.972638	not assessed	not assessed	not assessed	not assessed
Cucumber intake	-	0.2305	0.2957	0.4357	0.972638	not assessed	not assessed	not assessed	not assessed
Current employment status: Doing unpaid or voluntary work	-	-0.1714	0.145	0.2371	0.953147	not assessed	not assessed	not assessed	not assessed
Current employment status: Full or part-time student	-	-0.611	0.4566	0.1809	0.930012	not assessed	not assessed	not assessed	not assessed
Current employment status: In paid employment or self-employed	-	-0.3537	0.1483	0.0171	0.307241	not assessed	not assessed	not assessed	not assessed
Current employment status: Looking after home and/or family	-	-0.0003	0.176	0.9987	0.999791	not assessed	not assessed	not assessed	not assessed
Current employment status: Retired	-	0.4349	0.1602	0.0066	0.164449	not assessed	not assessed	not assessed	not assessed
Current employment status: Unable to work because of sickness or disability	-	0.178	0.1168	0.1273	0.849328	not assessed	not assessed	not assessed	not assessed
Current employment status: Unemployed	-	-0.1111	0.2017	0.5818	0.972638	not assessed	not assessed	not assessed	not assessed
Current tobacco smoking	-	0.1071	0.082	0.1917	0.934563	not assessed	not assessed	not assessed	not assessed
Cylindrical power (left)	-	0.3152	0.2225	0.1565	0.913227	not assessed	not assessed	not assessed	not assessed
Cylindrical power (right)	-	0.0101	0.1842	0.9564	0.991981	not assessed	not assessed	not assessed	not assessed
Cystatin C (mg/L)	-	0.1145	0.0827	0.1662	0.917241	not assessed	not assessed	not assessed	not assessed
Day shifts worked: Shift pattern was worked for whole of job	-	-0.1498	0.2365	0.5266	0.972638	not assessed	not assessed	not assessed	not assessed
Day-of-week questionnaire completion requested: Saturday	-	0.0506	0.2572	0.8439	0.980006	not assessed	not assessed	not assessed	not assessed
Daytime dozing / sleeping (narcolepsy)	-	0.2203	0.073	0.0025	0.0738978	not assessed	not assessed	not assessed	not assessed
Death due to cardiac causes	-	0.4071	0.6916	0.5561	0.972638	not assessed	not assessed	not assessed	not assessed
Decaffeinated coffee	-	0.307	0.4671	0.5111	0.972638	not assessed	not assessed	not assessed	not assessed
Deforming dorsopathies	-	-0.239	0.2959	0.4192	0.972638	not assessed	not assessed	not assessed	not assessed
Delivery methods: Elective caesarean section	-	-0.1643	0.7167	0.8187	0.977528	not assessed	not assessed	not assessed	not assessed
Delivery methods: Emergency caesarean section	-	1.2579	1.726	0.4661	0.972638	not assessed	not assessed	not assessed	not assessed
Delivery methods: Low forceps, not breech	-	-0.3999	0.6307	0.5261	0.972638	not assessed	not assessed	not assessed	not assessed
Delivery methods: Spontaneous other cephalic	-	0.5041	0.54	0.3506	0.972638	not assessed	not assessed	not assessed	not assessed
Delivery methods: Spontaneous vertex	-	-0.6411	0.529	0.2255	0.944401	not assessed	not assessed	not assessed	not assessed
Demyelenating diseases of the central nervous system	-	-0.5613	0.3374	0.0961	0.780748	not assessed	not assessed	not assessed	not assessed
Depression	-	0.088	0.2141	0.6812	0.972638	not assessed	not assessed	not assessed	not assessed
Depression possibly related to childbirth	-	0.2075	0.6372	0.7447	0.972638	not assessed	not assessed	not assessed	not assessed
Depression possibly related to stressful or traumatic event	-	0.0603	0.1525	0.6926	0.972638	not assessed	not assessed	not assessed	not assessed
Destinations on discharge from hospital (recoded): Other hospital: Non-NHS	-	0.4022	0.3326	0.2265	0.944401	not assessed	not assessed	not assessed	not assessed
Destinations on discharge from hospital (recoded): Temporary place of residence	-	-0.0199	0.2919	0.9458	0.991981	not assessed	not assessed	not assessed	not assessed
Destinations on discharge from hospital (recoded): Transfer to other NHS provider	-	-0.8147	0.4521	0.0715	0.711564	not assessed	not assessed	not assessed	not assessed
Destinations on discharge from hospital (recoded): Transfer to other NHS provider: General ward, young physically disabled, A&E	-	0.0701	0.4285	0.87	0.980006	not assessed	not assessed	not assessed	not assessed
Destinations on discharge from hospital (recoded): Transfer to other NHS provider: Obstetrics	-	0.3779	1.5525	0.8077	0.97665	not assessed	not assessed	not assessed	not assessed
Destinations on discharge from hospital (recoded): Transfer within NHS provider	-	-0.03	0.4948	0.9516	0.991981	not assessed	not assessed	not assessed	not assessed
Destinations on discharge from hospital (recoded): Usual Place of residence	-	0.2098	0.1101	0.0567	0.634385	not assessed	not assessed	not assessed	not assessed
Destinations on discharge from hospital (recoded): Usual Place of residence: Living alone	-	-0.315	0.4375	0.4716	0.972638	not assessed	not assessed	not assessed	not assessed
Destinations on discharge from hospital (recoded): Usual Place of residence: Living with relatives	-	0.0763	0.2986	0.7985	0.974723	not assessed	not assessed	not assessed	not assessed
Detention categories: Informal, not formally detained	-	0.0089	0.2041	0.9651	0.991981	not assessed	not assessed	not assessed	not assessed
Leg predicted mass (right)	LPMR	0.4418	0.0593	9.25e-14	1.05951e-11	0.181	0.0509	0.0004	0.0268
Diabetic hypoglycemia	-	0.1169	0.5107	0.819	0.977528	not assessed	not assessed	not assessed	not assessed
Diagnosed with life-threatening illness	-	0.3888	0.2021	0.0543	0.616821	not assessed	not assessed	not assessed	not assessed
Diagnoses - main ICD10: B34 Viral infection of unspecified site	-	-0.1758	0.2964	0.5532	0.972638	not assessed	not assessed	not assessed	not assessed
Diagnoses - main ICD10: C15 Malignant neoplasm of oesophagus	-	-0.0218	0.2608	0.9333	0.991981	not assessed	not assessed	not assessed	not assessed
Diagnoses - main ICD10: C18 Malignant neoplasm of colon	-	0.1313	0.2847	0.6447	0.972638	not assessed	not assessed	not assessed	not assessed
Diagnoses - main ICD10: C25 Malignant neoplasm of pancreas	-	0.0682	0.4387	0.8765	0.980006	not assessed	not assessed	not assessed	not assessed
Diagnoses - main ICD10: C34 Malignant neoplasm of bronchus and lung	-	0.267	0.2646	0.3129	0.972638	not assessed	not assessed	not assessed	not assessed
Diagnoses - main ICD10: C43 Malignant melanoma of skin	-	-0.096	0.2133	0.6528	0.972638	not assessed	not assessed	not assessed	not assessed
Diagnoses - main ICD10: C44 Other malignant neoplasms of skin	-	-0.1968	0.1095	0.0723	0.712375	not assessed	not assessed	not assessed	not assessed
Diagnoses - main ICD10: C53 Malignant neoplasm of cervix uteri	-	-0.7453	0.7387	0.313	0.972638	not assessed	not assessed	not assessed	not assessed
Diagnoses - main ICD10: C64 Malignant neoplasm of kidney, except renal pelvis	-	0.432	0.2853	0.13	0.851535	not assessed	not assessed	not assessed	not assessed
Diagnoses - main ICD10: C67 Malignant neoplasm of bladder	-	0.3056	0.4152	0.4618	0.972638	not assessed	not assessed	not assessed	not assessed
Diagnoses - main ICD10: C73 Malignant neoplasm of thyroid gland	-	0.3156	0.5275	0.5496	0.972638	not assessed	not assessed	not assessed	not assessed
Diagnoses - main ICD10: C77 Secondary and unspecified malignant neoplasm of lymph nodes	-	0.053	0.3105	0.8645	0.980006	not assessed	not assessed	not assessed	not assessed
Diagnoses - main ICD10: C79 Secondary malignant neoplasm of other sites	-	0.3902	0.7999	0.6257	0.972638	not assessed	not assessed	not assessed	not assessed
Diagnoses - main ICD10: C80 Malignant neoplasm without specification of site	-	0.044	0.5299	0.9338	0.991981	not assessed	not assessed	not assessed	not assessed
Diagnoses - main ICD10: C82 Follicular [nodular] non-Hodgkin's lymphoma	-	0.0077	0.3051	0.9799	0.994736	not assessed	not assessed	not assessed	not assessed
Diagnoses - main ICD10: C90 Multiple myeloma and malignant plasma cell neoplasms	-	0.1828	0.4165	0.6608	0.972638	not assessed	not assessed	not assessed	not assessed
Diagnoses - main ICD10: C91 Lymphoid leukaemia	-	0.1352	0.2485	0.5864	0.972638	not assessed	not assessed	not assessed	not assessed
Diagnoses - main ICD10: D04 Carcinoma in situ of skin	-	0.235	0.835	0.7784	0.972638	not assessed	not assessed	not assessed	not assessed
Diagnoses - main ICD10: D07 Carcinoma in situ of other and unspecified genital organs	-	-0.4913	0.431	0.2544	0.971861	not assessed	not assessed	not assessed	not assessed
Diagnoses - main ICD10: D12 Benign neoplasm of colon, rectum, anus and anal canal	-	0.1182	0.1578	0.4538	0.972638	not assessed	not assessed	not assessed	not assessed
Diagnoses - main ICD10: D13 Benign neoplasm of other and ill-defined parts of digestive system	-	1.2808	1.7884	0.4739	0.972638	not assessed	not assessed	not assessed	not assessed
Diagnoses - main ICD10: D17 Benign lipomatous neoplasm	-	0.2454	0.279	0.3791	0.972638	not assessed	not assessed	not assessed	not assessed
Diagnoses - main ICD10: D22 Melanocytic naevi	-	-0.2586	0.1897	0.1729	0.926119	not assessed	not assessed	not assessed	not assessed
Diagnoses - main ICD10: D23 Other benign neoplasms of skin	-	0.4112	0.2175	0.0587	0.642894	not assessed	not assessed	not assessed	not assessed
Diagnoses - main ICD10: D25 Leiomyoma of uterus	-	0.2345	0.1579	0.1374	0.872206	not assessed	not assessed	not assessed	not assessed
Diagnoses - main ICD10: D27 Benign neoplasm of ovary	-	0.1369	0.3068	0.6554	0.972638	not assessed	not assessed	not assessed	not assessed
Diagnoses - main ICD10: D35 Benign neoplasm of other and unspecified endocrine glands	-	0.1701	0.3302	0.6064	0.972638	not assessed	not assessed	not assessed	not assessed
Diagnoses - main ICD10: D37 Neoplasm of uncertain or unknown behaviour of oral cavity and digestive organs	-	-0.1083	0.6994	0.8769	0.980006	not assessed	not assessed	not assessed	not assessed
Diagnoses - main ICD10: D47 Other neoplasms of uncertain or unknown behaviour of lymphoid, haematopoietic and related tissue	-	-0.1485	0.2304	0.5191	0.972638	not assessed	not assessed	not assessed	not assessed
Diagnoses - main ICD10: D48 Neoplasm of uncertain or unknown behaviour of other and unspecified sites	-	0.4444	0.2841	0.1178	0.843979	not assessed	not assessed	not assessed	not assessed
Diagnoses - main ICD10: D50 Iron deficiency anaemia	-	0.2388	0.1734	0.1685	0.917241	not assessed	not assessed	not assessed	not assessed
Diagnoses - main ICD10: D69 Purpura and other haemorrhagic conditions	-	0.4564	0.2731	0.0947	0.780748	not assessed	not assessed	not assessed	not assessed
Diagnoses - main ICD10: D70 Agranulocytosis	-	0.4178	0.3656	0.2532	0.970777	not assessed	not assessed	not assessed	not assessed
Diagnoses - main ICD10: E04 Other non-toxic goitre	-	0.2505	0.1564	0.1092	0.827721	not assessed	not assessed	not assessed	not assessed
Diagnoses - main ICD10: E10 Insulin-dependent diabetes mellitus	-	-0.3953	0.2523	0.1171	0.842691	not assessed	not assessed	not assessed	not assessed
Diagnoses - main ICD10: E11 Non-insulin-dependent diabetes mellitus	-	0.3195	0.301	0.2886	0.972638	not assessed	not assessed	not assessed	not assessed
Diagnoses - main ICD10: E27 Other disorders of adrenal gland	-	-0.2126	0.2655	0.4233	0.972638	not assessed	not assessed	not assessed	not assessed
Diagnoses - main ICD10: E66 Obesity	-	0.4132	0.1956	0.0346	0.495393	not assessed	not assessed	not assessed	not assessed
Diagnoses - main ICD10: E87 Other disorders of fluid, electrolyte and acid-base balance	-	-0.3242	0.1891	0.0864	0.750121	not assessed	not assessed	not assessed	not assessed
Diagnoses - main ICD10: F10 Mental and behavioural disorders due to use of alcohol	-	0.0108	0.2032	0.9575	0.991981	not assessed	not assessed	not assessed	not assessed
Diagnoses - main ICD10: F31 Bipolar affective disorder	-	-0.0106	0.1607	0.9476	0.991981	not assessed	not assessed	not assessed	not assessed
Diagnoses - main ICD10: F32 Depressive episode	-	-0.0968	0.3582	0.787	0.972638	not assessed	not assessed	not assessed	not assessed
Diagnoses - main ICD10: F33 Recurrent depressive disorder	-	0.1541	0.3322	0.6427	0.972638	not assessed	not assessed	not assessed	not assessed
Diagnoses - main ICD10: F41 Other anxiety disorders	-	0.1662	0.4615	0.7187	0.972638	not assessed	not assessed	not assessed	not assessed
Diagnoses - main ICD10: G35 Multiple sclerosis	-	-0.7335	2.1778	0.7363	0.972638	not assessed	not assessed	not assessed	not assessed
Diagnoses - main ICD10: G37 Other demyelinating diseases of central nervous system	-	-0.4728	0.2968	0.1112	0.835215	not assessed	not assessed	not assessed	not assessed
Diagnoses - main ICD10: G40 Epilepsy	-	0.2259	0.5117	0.6589	0.972638	not assessed	not assessed	not assessed	not assessed
Diagnoses - main ICD10: G43 Migraine	-	0.0021	0.221	0.9925	0.997993	not assessed	not assessed	not assessed	not assessed
Diagnoses - main ICD10: G44 Other headache syndromes	-	0.3308	0.6155	0.591	0.972638	not assessed	not assessed	not assessed	not assessed
Diagnoses - main ICD10: G45 Transient cerebral ischaemic attacks and related syndromes	-	-0.461	0.5575	0.4084	0.972638	not assessed	not assessed	not assessed	not assessed
Diagnoses - main ICD10: G47 Sleep disorders	-	0.353	0.2496	0.1572	0.913621	not assessed	not assessed	not assessed	not assessed
Diagnoses - main ICD10: G50 Disorders of trigeminal nerve	-	-0.065	0.2748	0.8131	0.97665	not assessed	not assessed	not assessed	not assessed
Diagnoses - main ICD10: G56 Mononeuropathies of upper limb	-	0.117	0.1096	0.2855	0.972638	not assessed	not assessed	not assessed	not assessed
Diagnoses - main ICD10: G57 Mononeuropathies of lower limb	-	0.2073	0.391	0.596	0.972638	not assessed	not assessed	not assessed	not assessed
Diagnoses - main ICD10: G62 Other polyneuropathies	-	-0.1345	0.3272	0.681	0.972638	not assessed	not assessed	not assessed	not assessed
Diagnoses - main ICD10: H00 Hordeolum and chalazion	-	0.3262	0.2329	0.1613	0.917241	not assessed	not assessed	not assessed	not assessed
Diagnoses - main ICD10: H02 Other disorders of eyelid	-	0.3331	0.2411	0.167	0.917241	not assessed	not assessed	not assessed	not assessed
Diagnoses - main ICD10: H04 Disorders of lachrymal system	-	-0.1431	0.2306	0.5349	0.972638	not assessed	not assessed	not assessed	not assessed
Diagnoses - main ICD10: H11 Other disorders of conjunctiva	-	0.2548	0.3028	0.4001	0.972638	not assessed	not assessed	not assessed	not assessed
Diagnoses - main ICD10: H25 Senile cataract	-	0.0879	0.2126	0.6791	0.972638	not assessed	not assessed	not assessed	not assessed
Diagnoses - main ICD10: H26 Other cataract	-	-0.0958	0.1681	0.5686	0.972638	not assessed	not assessed	not assessed	not assessed
Diagnoses - main ICD10: H33 Retinal detachments and breaks	-	0.2741	0.2906	0.3456	0.972638	not assessed	not assessed	not assessed	not assessed
Diagnoses - main ICD10: H34 Retinal vascular occlusions	-	-0.2259	0.2449	0.3562	0.972638	not assessed	not assessed	not assessed	not assessed
Diagnoses - main ICD10: H43 Disorders of vitreous body	-	-0.1932	0.3672	0.5988	0.972638	not assessed	not assessed	not assessed	not assessed
Diagnoses - main ICD10: H53 Visual disturbances	-	-0.3956	0.5413	0.4648	0.972638	not assessed	not assessed	not assessed	not assessed
Diagnoses - main ICD10: H65 Nonsuppurative otitis media	-	0.1416	0.2923	0.6281	0.972638	not assessed	not assessed	not assessed	not assessed
Diagnoses - main ICD10: H66 Suppurative and unspecified otitis media	-	-0.6379	0.4068	0.1169	0.842691	not assessed	not assessed	not assessed	not assessed
Diagnoses - main ICD10: H71 Cholesteatoma of middle ear	-	0.0833	0.2599	0.7485	0.972638	not assessed	not assessed	not assessed	not assessed
Diagnoses - main ICD10: H80 Otosclerosis	-	0.04	0.2866	0.889	0.980006	not assessed	not assessed	not assessed	not assessed
Diagnoses - main ICD10: H81 Disorders of vestibular function	-	0.3349	0.43	0.436	0.972638	not assessed	not assessed	not assessed	not assessed
Diagnoses - main ICD10: H91 Other hearing loss	-	0.5001	0.9532	0.5998	0.972638	not assessed	not assessed	not assessed	not assessed
Diagnoses - main ICD10: I08 Multiple valve diseases	-	-0.1745	0.3215	0.5872	0.972638	not assessed	not assessed	not assessed	not assessed
Diagnoses - main ICD10: I10 Essential (primary) hypertension	-	0.4132	0.4698	0.379	0.972638	not assessed	not assessed	not assessed	not assessed
Diagnoses - main ICD10: I20 Angina pectoris	-	0.4496	0.178	0.0115	0.235922	not assessed	not assessed	not assessed	not assessed
Diagnoses - main ICD10: I21 Acute myocardial infarction	-	-0.012	0.1564	0.9387	0.991981	not assessed	not assessed	not assessed	not assessed
Diagnoses - main ICD10: I25 Chronic ischaemic heart disease	-	0.1704	0.1331	0.2003	0.944401	not assessed	not assessed	not assessed	not assessed
Diagnoses - main ICD10: I26 Pulmonary embolism	-	-0.572	0.6117	0.3497	0.972638	not assessed	not assessed	not assessed	not assessed
Diagnoses - main ICD10: I31 Other diseases of pericardium	-	-0.0352	0.2375	0.8821	0.980006	not assessed	not assessed	not assessed	not assessed
Diagnoses - main ICD10: I35 Nonrheumatic aortic valve disorders	-	-0.0195	0.3159	0.9508	0.991981	not assessed	not assessed	not assessed	not assessed
Diagnoses - main ICD10: I42 Cardiomyopathy	-	-0.0052	0.2375	0.9825	0.996145	not assessed	not assessed	not assessed	not assessed
Diagnoses - main ICD10: I48 Atrial fibrillation and flutter	-	-0.0006	0.1164	0.996	0.998543	not assessed	not assessed	not assessed	not assessed
Diagnoses - main ICD10: I50 Heart failure	-	0.1415	0.2879	0.623	0.972638	not assessed	not assessed	not assessed	not assessed
Diagnoses - main ICD10: I60 Subarachnoid haemorrhage	-	0.0911	0.3472	0.7931	0.973298	not assessed	not assessed	not assessed	not assessed
Diagnoses - main ICD10: I61 Intracerebral haemorrhage	-	0.1919	0.3142	0.5414	0.972638	not assessed	not assessed	not assessed	not assessed
Diagnoses - main ICD10: I63 Cerebral infarction	-	1.0021	0.9974	0.315	0.972638	not assessed	not assessed	not assessed	not assessed
Diagnoses - main ICD10: I67 Other cerebrovascular diseases	-	0.1703	0.6901	0.8051	0.97665	not assessed	not assessed	not assessed	not assessed
Diagnoses - main ICD10: I70 Atherosclerosis	-	-0.2463	0.2588	0.3411	0.972638	not assessed	not assessed	not assessed	not assessed
Diagnoses - main ICD10: I74 Arterial embolism and thrombosis	-	0.4058	0.7577	0.5923	0.972638	not assessed	not assessed	not assessed	not assessed
Diagnoses - main ICD10: I80 Phlebitis and thrombophlebitis	-	0.0529	0.1909	0.7817	0.972638	not assessed	not assessed	not assessed	not assessed
Diagnoses - main ICD10: I83 Varicose veins of lower extremities	-	0.041	0.1196	0.7318	0.972638	not assessed	not assessed	not assessed	not assessed
Diagnoses - main ICD10: I84 Haemorrhoids	-	0.0518	0.1981	0.7938	0.973298	not assessed	not assessed	not assessed	not assessed
Diagnoses - main ICD10: J02 Acute pharyngitis	-	0.7702	3.3828	0.8199	0.977528	not assessed	not assessed	not assessed	not assessed
Diagnoses - main ICD10: J06 Acute upper respiratory infections of multiple and unspecified sites	-	0.1152	0.3085	0.7089	0.972638	not assessed	not assessed	not assessed	not assessed
Diagnoses - main ICD10: J31 Chronic rhinitis, nasopharyngitis and pharyngitis	-	0.1142	0.3069	0.7099	0.972638	not assessed	not assessed	not assessed	not assessed
Diagnoses - main ICD10: J32 Chronic sinusitis	-	-0.1659	0.2591	0.522	0.972638	not assessed	not assessed	not assessed	not assessed
Diagnoses - main ICD10: J33 Nasal polyp	-	0.0127	0.2091	0.9514	0.991981	not assessed	not assessed	not assessed	not assessed
Diagnoses - main ICD10: J34 Other disorders of nose and nasal sinuses	-	0.3358	0.2342	0.1515	0.900371	not assessed	not assessed	not assessed	not assessed
Diagnoses - main ICD10: J39 Other diseases of upper respiratory tract	-	0.8139	0.9073	0.3696	0.972638	not assessed	not assessed	not assessed	not assessed
Diagnoses - main ICD10: J44 Other chronic obstructive pulmonary disease	-	0.0752	0.2113	0.7218	0.972638	not assessed	not assessed	not assessed	not assessed
Diagnoses - main ICD10: J45 Asthma	-	-0.1234	0.2632	0.6392	0.972638	not assessed	not assessed	not assessed	not assessed
Diagnoses - main ICD10: J46 Status asthmaticus	-	0.3721	0.2046	0.069	0.700944	not assessed	not assessed	not assessed	not assessed
Diagnoses - main ICD10: J47 Bronchiectasis	-	-0.019	0.226	0.9328	0.991981	not assessed	not assessed	not assessed	not assessed
Diagnoses - main ICD10: J93 Pneumothorax	-	0.2636	0.3973	0.5071	0.972638	not assessed	not assessed	not assessed	not assessed
Diagnoses - main ICD10: K01 Embedded and impacted teeth	-	-1.4111	18.3199	0.9386	0.991981	not assessed	not assessed	not assessed	not assessed
Diagnoses - main ICD10: K02 Dental caries	-	-0.0093	0.258	0.9713	0.992292	not assessed	not assessed	not assessed	not assessed
Diagnoses - main ICD10: K05 Gingivitis and periodontal diseases	-	0.1549	0.2212	0.4839	0.972638	not assessed	not assessed	not assessed	not assessed
Diagnoses - main ICD10: K13 Other diseases of lip and oral mucosa	-	0.1428	0.3909	0.7149	0.972638	not assessed	not assessed	not assessed	not assessed
Diagnoses - main ICD10: K20 Oesophagitis	-	0.2012	0.1937	0.299	0.972638	not assessed	not assessed	not assessed	not assessed
Diagnoses - main ICD10: K21 Gastro-oesophageal reflux disease	-	0.2006	0.1669	0.2294	0.945458	not assessed	not assessed	not assessed	not assessed
Diagnoses - main ICD10: K22 Other diseases of oesophagus	-	-0.1973	0.6217	0.7509	0.972638	not assessed	not assessed	not assessed	not assessed
Diagnoses - main ICD10: K25 Gastric ulcer	-	0.08	0.3611	0.8247	0.978111	not assessed	not assessed	not assessed	not assessed
Diagnoses - main ICD10: K26 Duodenal ulcer	-	-0.0208	0.241	0.9311	0.991981	not assessed	not assessed	not assessed	not assessed
Diagnoses - main ICD10: K29 Gastritis and duodenitis	-	0.0864	0.1593	0.5874	0.972638	not assessed	not assessed	not assessed	not assessed
Diagnoses - main ICD10: K30 Dyspepsia	-	0.5995	1.1134	0.5903	0.972638	not assessed	not assessed	not assessed	not assessed
Diagnoses - main ICD10: K31 Other diseases of stomach and duodenum	-	0.3235	0.5299	0.5416	0.972638	not assessed	not assessed	not assessed	not assessed
Diagnoses - main ICD10: K35 Acute appendicitis	-	0.0946	0.347	0.7852	0.972638	not assessed	not assessed	not assessed	not assessed
Diagnoses - main ICD10: K40 Inguinal hernia	-	-0.4153	0.3149	0.1872	0.930012	not assessed	not assessed	not assessed	not assessed
Diagnoses - main ICD10: K41 Femoral hernia	-	-0.3847	0.3585	0.2832	0.972638	not assessed	not assessed	not assessed	not assessed
Diagnoses - main ICD10: K42 Umbilical hernia	-	-0.0137	0.4571	0.9761	0.992915	not assessed	not assessed	not assessed	not assessed
Diagnoses - main ICD10: K43 Ventral hernia	-	-0.0269	0.2274	0.9058	0.98679	not assessed	not assessed	not assessed	not assessed
Diagnoses - main ICD10: K44 Diaphragmatic hernia	-	-0.1161	0.1717	0.4989	0.972638	not assessed	not assessed	not assessed	not assessed
Diagnoses - main ICD10: K50 Crohn's disease [regional enteritis]	-	-0.1981	0.1781	0.2661	0.972638	not assessed	not assessed	not assessed	not assessed
Diagnoses - main ICD10: K51 Ulcerative colitis	-	-0.0111	0.2351	0.9623	0.991981	not assessed	not assessed	not assessed	not assessed
Diagnoses - main ICD10: K52 Other non-infective gastro-enteritis and colitis	-	0.1451	0.2749	0.5977	0.972638	not assessed	not assessed	not assessed	not assessed
Diagnoses - main ICD10: K55 Vascular disorders of intestine	-	-0.2575	0.3106	0.4071	0.972638	not assessed	not assessed	not assessed	not assessed
Diagnoses - main ICD10: K57 Diverticular disease of intestine	-	0.002	0.0957	0.9831	0.996145	not assessed	not assessed	not assessed	not assessed
Diagnoses - main ICD10: K58 Irritable bowel syndrome	-	-0.0468	0.3067	0.8787	0.980006	not assessed	not assessed	not assessed	not assessed
Diagnoses - main ICD10: K59 Other functional intestinal disorders	-	0.4889	0.422	0.2466	0.957303	not assessed	not assessed	not assessed	not assessed
Diagnoses - main ICD10: K60 Fissure and fistula of anal and rectal regions	-	-0.1305	0.2854	0.6474	0.972638	not assessed	not assessed	not assessed	not assessed
Diagnoses - main ICD10: K62 Other diseases of anus and rectum	-	0.1315	0.3136	0.6749	0.972638	not assessed	not assessed	not assessed	not assessed
Diagnoses - main ICD10: K63 Other diseases of intestine	-	0.5015	0.5302	0.3442	0.972638	not assessed	not assessed	not assessed	not assessed
Diagnoses - main ICD10: K66 Other disorders of peritoneum	-	0.5529	0.3179	0.082	0.749891	not assessed	not assessed	not assessed	not assessed
Diagnoses - main ICD10: K76 Other diseases of liver	-	-0.1308	0.2701	0.6281	0.972638	not assessed	not assessed	not assessed	not assessed
Diagnoses - main ICD10: K80 Cholelithiasis	-	0.3017	0.1309	0.0212	0.366533	not assessed	not assessed	not assessed	not assessed
Diagnoses - main ICD10: K81 Cholecystitis	-	0.2921	0.2504	0.2435	0.957074	not assessed	not assessed	not assessed	not assessed
Diagnoses - main ICD10: K85 Acute pancreatitis	-	0.5517	0.4121	0.1806	0.930012	not assessed	not assessed	not assessed	not assessed
Diagnoses - main ICD10: K90 Intestinal malabsorption	-	-0.3151	0.1701	0.0639	0.662872	not assessed	not assessed	not assessed	not assessed
Diagnoses - main ICD10: K91 Postprocedural disorders of digestive system, not elsewhere classified	-	0.2954	0.1912	0.1224	0.84721	not assessed	not assessed	not assessed	not assessed
Diagnoses - main ICD10: L02 Cutaneous abscess, furuncle and carbuncle	-	0.111	0.2999	0.7113	0.972638	not assessed	not assessed	not assessed	not assessed
Diagnoses - main ICD10: L03 Cellulitis	-	0.443	0.2891	0.1254	0.848282	not assessed	not assessed	not assessed	not assessed
Diagnoses - main ICD10: L08 Other local infections of skin and subcutaneous tissue	-	-0.1512	0.2559	0.5546	0.972638	not assessed	not assessed	not assessed	not assessed
Diagnoses - main ICD10: L40 Psoriasis	-	-0.142	0.3107	0.6476	0.972638	not assessed	not assessed	not assessed	not assessed
Diagnoses - main ICD10: L43 Lichen planus	-	0.1278	0.3897	0.743	0.972638	not assessed	not assessed	not assessed	not assessed
Diagnoses - main ICD10: L57 Skin changes due to chronic exposure to nonionising radiation	-	0.3339	0.5051	0.5086	0.972638	not assessed	not assessed	not assessed	not assessed
Diagnoses - main ICD10: L72 Follicular cysts of skin and subcutaneous tissue	-	0.4065	0.2411	0.0918	0.771061	not assessed	not assessed	not assessed	not assessed
Diagnoses - main ICD10: L73 Other follicular disorders	-	-0.2487	0.6747	0.7124	0.972638	not assessed	not assessed	not assessed	not assessed
Diagnoses - main ICD10: L82 Seborrhoeic keratosis	-	0.3611	0.6005	0.5476	0.972638	not assessed	not assessed	not assessed	not assessed
Diagnoses - main ICD10: L85 Other epidermal thickening	-	0.2132	0.2711	0.4317	0.972638	not assessed	not assessed	not assessed	not assessed
Diagnoses - main ICD10: L90 Atrophic disorders of skin	-	0.5357	0.4335	0.2165	0.944401	not assessed	not assessed	not assessed	not assessed
Diagnoses - main ICD10: L91 Hypertrophic disorders of skin	-	0.3016	0.3851	0.4335	0.972638	not assessed	not assessed	not assessed	not assessed
Diagnoses - main ICD10: L98 Other disorders of skin and subcutaneous tissue, not elsewhere classified	-	0.1333	0.2921	0.648	0.972638	not assessed	not assessed	not assessed	not assessed
Diagnoses - main ICD10: M05 Seropositive rheumatoid arthritis	-	0.232	0.3121	0.4574	0.972638	not assessed	not assessed	not assessed	not assessed
Diagnoses - main ICD10: M06 Other rheumatoid arthritis	-	0.1623	0.2647	0.5399	0.972638	not assessed	not assessed	not assessed	not assessed
Diagnoses - main ICD10: M13 Other arthritis	-	0.3129	0.2193	0.1536	0.903998	not assessed	not assessed	not assessed	not assessed
Diagnoses - main ICD10: M15 Polyarthrosis	-	-0.0814	0.2232	0.7154	0.972638	not assessed	not assessed	not assessed	not assessed
Diagnoses - main ICD10: M16 Coxarthrosis [arthrosis of hip]	-	-0.0635	0.1192	0.594	0.972638	not assessed	not assessed	not assessed	not assessed
Diagnoses - main ICD10: M17 Gonarthrosis [arthrosis of knee]	-	0.1686	0.1236	0.1726	0.926119	not assessed	not assessed	not assessed	not assessed
Diagnoses - main ICD10: M18 Arthrosis of first carpometacarpal joint	-	-0.059	0.338	0.8614	0.980006	not assessed	not assessed	not assessed	not assessed
Diagnoses - main ICD10: M19 Other arthrosis	-	0.3869	0.2296	0.092	0.771061	not assessed	not assessed	not assessed	not assessed
Diagnoses - main ICD10: M20 Acquired deformities of fingers and toes	-	0.1067	0.1074	0.3206	0.972638	not assessed	not assessed	not assessed	not assessed
Diagnoses - main ICD10: M22 Disorders of patella	-	0.4116	0.2752	0.1347	0.863148	not assessed	not assessed	not assessed	not assessed
Diagnoses - main ICD10: M23 Internal derangement of knee	-	0.0069	0.1609	0.966	0.991981	not assessed	not assessed	not assessed	not assessed
Diagnoses - main ICD10: M24 Other specific joint derangements	-	-0.5892	0.8359	0.4809	0.972638	not assessed	not assessed	not assessed	not assessed
Diagnoses - main ICD10: M25 Other joint disorders, not elsewhere classified	-	0.4029	0.1811	0.0261	0.422052	not assessed	not assessed	not assessed	not assessed
Diagnoses - main ICD10: M43 Other deforming dorsopathies	-	-0.3442	0.2827	0.2234	0.944401	not assessed	not assessed	not assessed	not assessed
Diagnoses - main ICD10: M47 Spondylosis	-	0.348	0.3227	0.2808	0.972638	not assessed	not assessed	not assessed	not assessed
Diagnoses - main ICD10: M48 Other spondylopathies	-	0.1728	0.3252	0.5951	0.972638	not assessed	not assessed	not assessed	not assessed
Diagnoses - main ICD10: M50 Cervical disk disorders	-	-0.4266	0.5433	0.4323	0.972638	not assessed	not assessed	not assessed	not assessed
Diagnoses - main ICD10: M51 Other intervertebral disk disorders	-	0.2216	0.2465	0.3687	0.972638	not assessed	not assessed	not assessed	not assessed
Diagnoses - main ICD10: M53 Other dorsopathies, not elsewhere classified	-	0.5357	0.4293	0.2121	0.944401	not assessed	not assessed	not assessed	not assessed
Diagnoses - main ICD10: M54 Dorsalgia	-	0.1207	0.1206	0.3169	0.972638	not assessed	not assessed	not assessed	not assessed
Diagnoses - main ICD10: M62 Other disorders of muscle	-	0.3436	0.268	0.1997	0.944401	not assessed	not assessed	not assessed	not assessed
Diagnoses - main ICD10: M65 Synovitis and tenosynovitis	-	0.0854	0.2071	0.68	0.972638	not assessed	not assessed	not assessed	not assessed
Diagnoses - main ICD10: M66 Spontaneous rupture of synovium and tendon	-	0.2557	0.5947	0.6672	0.972638	not assessed	not assessed	not assessed	not assessed
Diagnoses - main ICD10: M67 Other disorders of synovium and tendon	-	-0.1071	0.1949	0.5825	0.972638	not assessed	not assessed	not assessed	not assessed
Diagnoses - main ICD10: M72 Fibroblastic disorders	-	0.1619	0.2496	0.5164	0.972638	not assessed	not assessed	not assessed	not assessed
Diagnoses - main ICD10: M75 Shoulder lesions	-	0.1995	0.1829	0.2753	0.972638	not assessed	not assessed	not assessed	not assessed
Diagnoses - main ICD10: M76 Enthesopathies of lower limb, excluding foot	-	-0.6918	1.051	0.5104	0.972638	not assessed	not assessed	not assessed	not assessed
Diagnoses - main ICD10: M79 Other soft tissue disorders, not elsewhere classified	-	-0.2592	0.2833	0.3601	0.972638	not assessed	not assessed	not assessed	not assessed
Diagnoses - main ICD10: M80 Osteoporosis with pathological fracture	-	0.2722	0.4449	0.5406	0.972638	not assessed	not assessed	not assessed	not assessed
Diagnoses - main ICD10: M81 Osteoporosis without pathological fracture	-	-0.1321	0.1884	0.4831	0.972638	not assessed	not assessed	not assessed	not assessed
Diagnoses - main ICD10: M94 Other disorders of cartilage	-	0.21	0.3799	0.5805	0.972638	not assessed	not assessed	not assessed	not assessed
Diagnoses - main ICD10: N13 Obstructive and reflux uropathy	-	0.2533	0.499	0.6117	0.972638	not assessed	not assessed	not assessed	not assessed
Diagnoses - main ICD10: N18 Chronic renal failure	-	0.4944	0.9692	0.61	0.972638	not assessed	not assessed	not assessed	not assessed
Diagnoses - main ICD10: N20 Calculus of kidney and ureter	-	0.0117	0.1874	0.9501	0.991981	not assessed	not assessed	not assessed	not assessed
Diagnoses - main ICD10: N30 Cystitis	-	0.0509	0.2548	0.8418	0.980006	not assessed	not assessed	not assessed	not assessed
Diagnoses - main ICD10: N32 Other disorders of bladder	-	0.4987	0.3403	0.1429	0.88572	not assessed	not assessed	not assessed	not assessed
Diagnoses - main ICD10: N35 Urethral stricture	-	0.1495	0.2258	0.508	0.972638	not assessed	not assessed	not assessed	not assessed
Diagnoses - main ICD10: N39 Other disorders of urinary system	-	0.0684	0.1144	0.55	0.972638	not assessed	not assessed	not assessed	not assessed
Diagnoses - main ICD10: N60 Benign mammary dysplasia	-	-0.2133	0.2643	0.4197	0.972638	not assessed	not assessed	not assessed	not assessed
Diagnoses - main ICD10: N62 Hypertrophy of breast	-	0.0559	0.5488	0.9189	0.991388	not assessed	not assessed	not assessed	not assessed
Diagnoses - main ICD10: N63 Unspecified lump in breast	-	0.1125	0.3091	0.716	0.972638	not assessed	not assessed	not assessed	not assessed
Diagnoses - main ICD10: N64 Other disorders of breast	-	-0.0103	0.2298	0.9643	0.991981	not assessed	not assessed	not assessed	not assessed
Diagnoses - main ICD10: N73 Other female pelvic inflammatory diseases	-	0.2319	0.3806	0.5423	0.972638	not assessed	not assessed	not assessed	not assessed
Diagnoses - main ICD10: N75 Diseases of Bartholin's gland	-	0.3737	0.3602	0.2996	0.972638	not assessed	not assessed	not assessed	not assessed
Diagnoses - main ICD10: N76 Other inflammation of vagina and vulva	-	-0.1008	0.329	0.7593	0.972638	not assessed	not assessed	not assessed	not assessed
Diagnoses - main ICD10: N80 Endometriosis	-	0.1675	0.1487	0.26	0.971861	not assessed	not assessed	not assessed	not assessed
Diagnoses - main ICD10: N81 Female genital prolapse	-	-0.188	0.1225	0.1249	0.847778	not assessed	not assessed	not assessed	not assessed
Diagnoses - main ICD10: N82 Fistulae involving female genital tract	-	-0.0854	0.2782	0.759	0.972638	not assessed	not assessed	not assessed	not assessed
Diagnoses - main ICD10: N83 Noninflammatory disorders of ovary, Fallopian tube and broad ligament	-	0.0936	0.2875	0.7446	0.972638	not assessed	not assessed	not assessed	not assessed
Diagnoses - main ICD10: N84 Polyp of female genital tract	-	0.2551	0.1833	0.1639	0.917241	not assessed	not assessed	not assessed	not assessed
Diagnoses - main ICD10: N85 Other noninflammatory disorders of uterus, except cervix	-	-0.0948	0.3083	0.7586	0.972638	not assessed	not assessed	not assessed	not assessed
Diagnoses - main ICD10: N86 Erosion and ectropion of cervix uteri	-	0.0627	0.1868	0.7372	0.972638	not assessed	not assessed	not assessed	not assessed
Diagnoses - main ICD10: N88 Other noninflammatory disorders of cervix uteri	-	0.7443	1.0299	0.4699	0.972638	not assessed	not assessed	not assessed	not assessed
Diagnoses - main ICD10: N92 Excessive, frequent and irregular menstruation	-	0.2308	0.1598	0.1487	0.900222	not assessed	not assessed	not assessed	not assessed
Diagnoses - main ICD10: N94 Pain and other conditions associated with female genital organs and menstrual cycle	-	-0.0612	0.3168	0.8469	0.980006	not assessed	not assessed	not assessed	not assessed
Diagnoses - main ICD10: N97 Female infertility	-	0.2841	0.3161	0.3687	0.972638	not assessed	not assessed	not assessed	not assessed
Diagnoses - main ICD10: O03 Spontaneous abortion	-	-0.079	0.2548	0.7566	0.972638	not assessed	not assessed	not assessed	not assessed
Diagnoses - main ICD10: O04 Medical abortion	-	-0.2726	0.461	0.5543	0.972638	not assessed	not assessed	not assessed	not assessed
Diagnoses - main ICD10: O42 Premature rupture of membranes	-	0.4715	0.4974	0.3432	0.972638	not assessed	not assessed	not assessed	not assessed
Diagnoses - main ICD10: O46 Antepartum haemorrhage, not elsewhere classified	-	0.326	0.3803	0.3913	0.972638	not assessed	not assessed	not assessed	not assessed
Diagnoses - main ICD10: O47 False labour	-	0.1656	0.2485	0.505	0.972638	not assessed	not assessed	not assessed	not assessed
Diagnoses - main ICD10: O60 Preterm delivery	-	-0.3624	0.3803	0.3405	0.972638	not assessed	not assessed	not assessed	not assessed
Diagnoses - main ICD10: O62 Abnormalities of forces of labour	-	0.2682	0.6834	0.6947	0.972638	not assessed	not assessed	not assessed	not assessed
Diagnoses - main ICD10: O63 Long labour	-	0.1363	0.5762	0.8129	0.97665	not assessed	not assessed	not assessed	not assessed
Diagnoses - main ICD10: O64 Obstructed labour due to malposition and malpresentation of foetus	-	-0.5017	0.444	0.2584	0.971861	not assessed	not assessed	not assessed	not assessed
Diagnoses - main ICD10: O68 Labour and delivery complicated by foetal stress [distress]	-	0.0069	0.287	0.9809	0.995384	not assessed	not assessed	not assessed	not assessed
Diagnoses - main ICD10: O70 Perineal laceration during delivery	-	-0.6212	0.4685	0.1849	0.930012	not assessed	not assessed	not assessed	not assessed
Diagnoses - main ICD10: O72 Postpartum haemorrhage	-	-0.4298	0.4754	0.366	0.972638	not assessed	not assessed	not assessed	not assessed
Diagnoses - main ICD10: O75 Other complications of labour and delivery, not elsewhere classified	-	-0.3936	0.2702	0.1452	0.887011	not assessed	not assessed	not assessed	not assessed
Diagnoses - main ICD10: Q21 Congenital malformations of cardiac septa	-	0.0105	0.2743	0.9693	0.992292	not assessed	not assessed	not assessed	not assessed
Diagnoses - main ICD10: R04 Haemorrhage from respiratory passages	-	0.3958	0.3645	0.2775	0.972638	not assessed	not assessed	not assessed	not assessed
Diagnoses - main ICD10: R06 Abnormalities of breathing	-	0.1467	0.3009	0.6257	0.972638	not assessed	not assessed	not assessed	not assessed
Diagnoses - main ICD10: R07 Pain in throat and chest	-	0.0865	0.1061	0.415	0.972638	not assessed	not assessed	not assessed	not assessed
Diagnoses - main ICD10: R10 Abdominal and pelvic pain	-	0.2874	0.1327	0.0303	0.467948	not assessed	not assessed	not assessed	not assessed
Diagnoses - main ICD10: R11 Nausea and vomiting	-	0.5061	0.4868	0.2985	0.972638	not assessed	not assessed	not assessed	not assessed
Diagnoses - main ICD10: R13 Dysphagia	-	-0.0784	0.3476	0.8216	0.977554	not assessed	not assessed	not assessed	not assessed
Diagnoses - main ICD10: R14 Flatulence and related conditions	-	0.312	0.193	0.106	0.823147	not assessed	not assessed	not assessed	not assessed
Diagnoses - main ICD10: R15 Faecal incontinence	-	0.2365	0.4832	0.6245	0.972638	not assessed	not assessed	not assessed	not assessed
Diagnoses - main ICD10: R17 Unspecified jaundice	-	0.305	0.3053	0.3178	0.972638	not assessed	not assessed	not assessed	not assessed
Diagnoses - main ICD10: R18 Ascites	-	0.5411	0.3593	0.1321	0.856469	not assessed	not assessed	not assessed	not assessed
Diagnoses - main ICD10: R19 Other symptoms and signs involving the digestive system and abdomen	-	0.3415	0.3463	0.3241	0.972638	not assessed	not assessed	not assessed	not assessed
Diagnoses - main ICD10: R20 Disturbances of skin sensation	-	0.1595	0.4301	0.7108	0.972638	not assessed	not assessed	not assessed	not assessed
Diagnoses - main ICD10: R22 Localised swelling, mass and lump of skin and subcutaneous tissue	-	-0.3634	0.3741	0.3314	0.972638	not assessed	not assessed	not assessed	not assessed
Diagnoses - main ICD10: R25 Abnormal involuntary movements	-	-0.2415	0.3478	0.4874	0.972638	not assessed	not assessed	not assessed	not assessed
Diagnoses - main ICD10: R26 Abnormalities of gait and mobility	-	-0.3452	0.3293	0.2946	0.972638	not assessed	not assessed	not assessed	not assessed
Diagnoses - main ICD10: R29 Other symptoms and signs involving the nervous and musculoskeletal systems	-	0.229	0.2355	0.3308	0.972638	not assessed	not assessed	not assessed	not assessed
Diagnoses - main ICD10: R31 Unspecified haematuria	-	0.1275	0.1688	0.4501	0.972638	not assessed	not assessed	not assessed	not assessed
Diagnoses - main ICD10: R32 Unspecified urinary incontinence	-	-0.6644	0.5262	0.2067	0.944401	not assessed	not assessed	not assessed	not assessed
Diagnoses - main ICD10: R33 Retention of urine	-	0.4255	0.832	0.6091	0.972638	not assessed	not assessed	not assessed	not assessed
Diagnoses - main ICD10: R35 Polyuria	-	0.0338	0.1876	0.857	0.980006	not assessed	not assessed	not assessed	not assessed
Diagnoses - main ICD10: R39 Other symptoms and signs involving the urinary system	-	-0.1537	0.3137	0.6242	0.972638	not assessed	not assessed	not assessed	not assessed
Diagnoses - main ICD10: R47 Speech disturbances, not elsewhere classified	-	-0.1966	0.3955	0.6192	0.972638	not assessed	not assessed	not assessed	not assessed
Diagnoses - main ICD10: R50 Fever of unknown origin	-	0.2886	0.3352	0.3893	0.972638	not assessed	not assessed	not assessed	not assessed
Diagnoses - main ICD10: R51 Headache	-	-0.0272	0.1856	0.8837	0.980006	not assessed	not assessed	not assessed	not assessed
Diagnoses - main ICD10: R53 Malaise and fatigue	-	-0.2147	0.3567	0.5472	0.972638	not assessed	not assessed	not assessed	not assessed
Diagnoses - main ICD10: R55 Syncope and collapse	-	0.3533	0.1951	0.0701	0.708474	not assessed	not assessed	not assessed	not assessed
Diagnoses - main ICD10: R59 Enlarged lymph nodes	-	-0.4585	0.7142	0.5209	0.972638	not assessed	not assessed	not assessed	not assessed
Diagnoses - main ICD10: R69 Unknown and unspecified causes of morbidity	-	0.2662	0.1897	0.1606	0.917241	not assessed	not assessed	not assessed	not assessed
Diagnoses - main ICD10: R79 Other abnormal findings of blood chemistry	-	-0.4284	0.1973	0.0299	0.464379	not assessed	not assessed	not assessed	not assessed
Diagnoses - main ICD10: R91 Abnormal findings on diagnostic imaging of lung	-	0.1752	0.3271	0.5923	0.972638	not assessed	not assessed	not assessed	not assessed
Diagnoses - main ICD10: R93 Abnormal findings on diagnostic imaging of other body structures	-	-0.4729	0.3897	0.225	0.944401	not assessed	not assessed	not assessed	not assessed
Diagnoses - main ICD10: S01 Open wound of head	-	0.4842	0.5502	0.3788	0.972638	not assessed	not assessed	not assessed	not assessed
Diagnoses - main ICD10: S09 Other and unspecified injuries of head	-	0.1827	0.2344	0.4356	0.972638	not assessed	not assessed	not assessed	not assessed
Diagnoses - main ICD10: S30 Superficial injury of abdomen, lower back and pelvis	-	0.2066	0.3498	0.5547	0.972638	not assessed	not assessed	not assessed	not assessed
Diagnoses - main ICD10: S32 Fracture of lumbar spine and pelvis	-	-0.0066	0.3308	0.9842	0.996259	not assessed	not assessed	not assessed	not assessed
Diagnoses - main ICD10: S42 Fracture of shoulder and upper arm	-	0.3208	0.2561	0.2103	0.944401	not assessed	not assessed	not assessed	not assessed
Diagnoses - main ICD10: S52 Fracture of forearm	-	-0.1675	0.1353	0.2158	0.944401	not assessed	not assessed	not assessed	not assessed
Diagnoses - main ICD10: S61 Open wound of wrist and hand	-	0.171	0.2292	0.4556	0.972638	not assessed	not assessed	not assessed	not assessed
Diagnoses - main ICD10: S62 Fracture at wrist and hand level	-	-0.0929	0.2616	0.7226	0.972638	not assessed	not assessed	not assessed	not assessed
Diagnoses - main ICD10: S64 Injury of nerves at wrist and hand level	-	-0.0146	0.5324	0.9781	0.993643	not assessed	not assessed	not assessed	not assessed
Diagnoses - main ICD10: S66 Injury of muscle and tendon at wrist and hand level	-	0.452	0.4283	0.2912	0.972638	not assessed	not assessed	not assessed	not assessed
Diagnoses - main ICD10: S72 Fracture of femur	-	-0.2251	0.3461	0.5154	0.972638	not assessed	not assessed	not assessed	not assessed
Diagnoses - main ICD10: S82 Fracture of lower leg, including ankle	-	-0.0805	0.1899	0.6716	0.972638	not assessed	not assessed	not assessed	not assessed
Diagnoses - main ICD10: S83 Dislocation, sprain and strain of joints and ligaments of knee	-	-0.9131	1.5211	0.5483	0.972638	not assessed	not assessed	not assessed	not assessed
Diagnoses - main ICD10: S86 Injury of muscle and tendon at lower leg level	-	0.3762	0.3768	0.3181	0.972638	not assessed	not assessed	not assessed	not assessed
Diagnoses - main ICD10: T17 Foreign body in respiratory tract	-	-0.2863	0.3918	0.465	0.972638	not assessed	not assessed	not assessed	not assessed
Diagnoses - main ICD10: T18 Foreign body in alimentary tract	-	0.0309	0.5061	0.9514	0.991981	not assessed	not assessed	not assessed	not assessed
Diagnoses - main ICD10: T39 Poisoning by nonopioid analgesics, antipyretics and antirheumatics	-	0.0224	0.229	0.9221	0.991918	not assessed	not assessed	not assessed	not assessed
Diagnoses - main ICD10: T40 Poisoning by narcotics and psychodysleptics [hallucinogens]	-	0.0496	0.2391	0.8355	0.978111	not assessed	not assessed	not assessed	not assessed
Diagnoses - main ICD10: T42 Poisoning by antiepileptic, sedative-hypnotic and anti-Parkinsonism drugs	-	0.3517	0.9688	0.7166	0.972638	not assessed	not assessed	not assessed	not assessed
Diagnoses - main ICD10: T43 Poisoning by psychotropic drugs, not elsewhere classified	-	0.1256	0.4895	0.7975	0.973935	not assessed	not assessed	not assessed	not assessed
Diagnoses - main ICD10: T50 Poisoning by diuretics and other and unspecified drugs, medicaments and biological substances	-	-0.1992	0.1669	0.2327	0.953147	not assessed	not assessed	not assessed	not assessed
Diagnoses - main ICD10: T78 Adverse effects, not elsewhere classified	-	0.1632	0.3939	0.6785	0.972638	not assessed	not assessed	not assessed	not assessed
Diagnoses - main ICD10: T81 Complications of procedures, not elsewhere classified	-	0.175	0.262	0.5043	0.972638	not assessed	not assessed	not assessed	not assessed
Diagnoses - main ICD10: T83 Complications of genito-urinary prosthetic devices, implants and grafts	-	0.0913	0.4692	0.8458	0.980006	not assessed	not assessed	not assessed	not assessed
Diagnoses - main ICD10: T84 Complications of internal orthopaedic prosthetic devices, implants and grafts	-	0.1803	0.2	0.3674	0.972638	not assessed	not assessed	not assessed	not assessed
Diagnoses - main ICD10: T85 Complications of other internal prosthetic devices, implants and grafts	-	0.5136	0.4236	0.2253	0.944401	not assessed	not assessed	not assessed	not assessed
Diagnoses - main ICD10: Z03 Medical observation and evaluation for suspected diseases and conditions	-	0.2721	0.3828	0.4771	0.972638	not assessed	not assessed	not assessed	not assessed
Diagnoses - main ICD10: Z04 Examination and observation for other reasons	-	0.3113	0.4955	0.5298	0.972638	not assessed	not assessed	not assessed	not assessed
Diagnoses - main ICD10: Z08 Follow-up examination after treatment for malignant neoplasm	-	0.3751	0.4845	0.4388	0.972638	not assessed	not assessed	not assessed	not assessed
Diagnoses - main ICD10: Z12 Special screening examination for neoplasms	-	0.5225	0.4382	0.2331	0.953147	not assessed	not assessed	not assessed	not assessed
Diagnoses - main ICD10: Z30 Contraceptive management	-	-0.209	0.2591	0.4199	0.972638	not assessed	not assessed	not assessed	not assessed
Diagnoses - main ICD10: Z35 Supervision of high-risk pregnancy	-	0.1152	0.3744	0.7583	0.972638	not assessed	not assessed	not assessed	not assessed
Diagnoses - main ICD10: Z36 Antenatal screening	-	-0.4063	0.1835	0.0268	0.425857	not assessed	not assessed	not assessed	not assessed
Diagnoses - main ICD10: Z41 Procedures for purposes other than remedying health state	-	-0.2537	0.3384	0.4534	0.972638	not assessed	not assessed	not assessed	not assessed
Diagnoses - main ICD10: Z42 Follow-up care involving plastic surgery	-	0.3174	0.1727	0.0662	0.681587	not assessed	not assessed	not assessed	not assessed
Diagnoses - main ICD10: Z46 Fitting and adjustment of other devices	-	0.0166	0.1737	0.9237	0.991981	not assessed	not assessed	not assessed	not assessed
Diagnoses - main ICD10: Z47 Other orthopaedic follow-up care	-	-0.0724	0.1848	0.695	0.972638	not assessed	not assessed	not assessed	not assessed
Diagnoses - main ICD10: Z48 Other surgical follow-up care	-	-0.0233	0.2262	0.9179	0.991237	not assessed	not assessed	not assessed	not assessed
Diagnoses - main ICD10: Z51 Other medical care	-	0.8394	0.8294	0.3115	0.972638	not assessed	not assessed	not assessed	not assessed
Diagnoses - main ICD10: Z53 Persons encountering health services for specifie procedures, not carried out	-	0.3162	0.2323	0.1735	0.926119	not assessed	not assessed	not assessed	not assessed
Diagnoses - main ICD10: Z71 Persons encountering health services for other counselling and medical advice, not elsewhere classified	-	0.1406	0.212	0.5072	0.972638	not assessed	not assessed	not assessed	not assessed
Diagnoses - main ICD10: Z80 Family history of malignant neoplasm	-	0.4933	1.056	0.6404	0.972638	not assessed	not assessed	not assessed	not assessed
Leg fat percentage (left)	LFPL	0.5161	0.0693	9.84e-14	1.08201e-11	0.1257	0.0489	0.0102	0.6834
Diastolic blood pressure, manual reading	-	0.2807	0.1453	0.0533	0.613062	not assessed	not assessed	not assessed	not assessed
Did your sleep change?	-	0.2624	0.1892	0.1655	0.917241	not assessed	not assessed	not assessed	not assessed
Difference in mobile phone use compared to two years previously	-	-0.1844	0.1395	0.1862	0.930012	not assessed	not assessed	not assessed	not assessed
Difficulty concentrating during worst depression	-	0.0679	0.2156	0.7529	0.972638	not assessed	not assessed	not assessed	not assessed
Difficulty concentrating during worst period of anxiety	-	0.1817	0.2046	0.3745	0.972638	not assessed	not assessed	not assessed	not assessed
Difficulty not smoking for 1 day	-	0.1239	0.1865	0.5063	0.972638	not assessed	not assessed	not assessed	not assessed
Difficulty stopping worrying during worst period of anxiety	-	-0.0434	0.2603	0.8677	0.980006	not assessed	not assessed	not assessed	not assessed
Direct bilirubin (umol/L)	-	-0.0344	0.1254	0.7835	0.972638	not assessed	not assessed	not assessed	not assessed
Diseases of appendix	-	0.0244	0.2345	0.9171	0.991237	not assessed	not assessed	not assessed	not assessed
Diseases of liver	-	-0.1196	0.406	0.7683	0.972638	not assessed	not assessed	not assessed	not assessed
Diseases of peritoneum	-	0.5024	0.3961	0.2046	0.944401	not assessed	not assessed	not assessed	not assessed
Diseases of the blood and blood-forming organs and certain disorders involving the immune mechanism	-	0.2601	0.1586	0.101	0.791023	not assessed	not assessed	not assessed	not assessed
Diseases of the circulatory system	-	0.1332	0.131	0.3095	0.972638	not assessed	not assessed	not assessed	not assessed
Diseases of the digestive system	-	0.1309	0.0918	0.1539	0.903998	not assessed	not assessed	not assessed	not assessed
Diseases of the ear and mastoid process	-	0.1032	0.5786	0.8585	0.980006	not assessed	not assessed	not assessed	not assessed
Diseases of the eye and adnexa	-	0.0475	0.1378	0.7306	0.972638	not assessed	not assessed	not assessed	not assessed
Diseases of the genitourinary system	-	0.1948	0.1142	0.0879	0.754476	not assessed	not assessed	not assessed	not assessed
Diseases of the musculoskeletal system and connective tissue	-	0.1371	0.0779	0.0785	0.738677	not assessed	not assessed	not assessed	not assessed
Diseases of the nervous system	-	0.1486	0.1219	0.2228	0.944401	not assessed	not assessed	not assessed	not assessed
Diseases of the skin and subcutaneous tissue	-	0.5697	0.2806	0.0423	0.551103	not assessed	not assessed	not assessed	not assessed
Diseases of veins, lymphatic vessels and lymph nodes, not elsewhere classified	-	0.0727	0.1215	0.5494	0.972638	not assessed	not assessed	not assessed	not assessed
Disorders of gallbladder, biliary tract and pancreas	-	0.3215	0.122	0.0084	0.19243	not assessed	not assessed	not assessed	not assessed
Disorders of lacrimal system	-	-0.1431	0.2306	0.5349	0.972638	not assessed	not assessed	not assessed	not assessed
Disorders of lens	-	-0.0184	0.1441	0.8986	0.984712	not assessed	not assessed	not assessed	not assessed
Disorders of muscles	-	0.3714	0.2954	0.2086	0.944401	not assessed	not assessed	not assessed	not assessed
Disorders of synovium and tendon	-	0.0508	0.1814	0.7794	0.972638	not assessed	not assessed	not assessed	not assessed
Disorders of vestibular function (Vertigo)	-	0.3349	0.43	0.436	0.972638	not assessed	not assessed	not assessed	not assessed
Disorders of vitreous body	-	-0.1932	0.3672	0.5988	0.972638	not assessed	not assessed	not assessed	not assessed
Distance between home and job workplace	-	0.1067	0.263	0.6848	0.972638	not assessed	not assessed	not assessed	not assessed
Doctor diagnosed bronchiectasis	-	-0.1031	0.2172	0.6349	0.972638	not assessed	not assessed	not assessed	not assessed
Doctor diagnosed COPD (chronic obstructive pulmonary disease)	-	0.3569	0.2277	0.1171	0.842691	not assessed	not assessed	not assessed	not assessed
Doctor diagnosed emphysema	-	0.4953	0.6299	0.4317	0.972638	not assessed	not assessed	not assessed	not assessed
Doctor diagnosed hayfever or allergic rhinitis	-	0.1073	0.1237	0.3855	0.972638	not assessed	not assessed	not assessed	not assessed
Doctor diagnosed sarcoidosis	-	0.0176	0.1861	0.9246	0.991981	not assessed	not assessed	not assessed	not assessed
Doctor diagnosed tuberculosis	-	-0.156	0.2457	0.5255	0.972638	not assessed	not assessed	not assessed	not assessed
Dorsalgia	-	0.1207	0.1206	0.3169	0.972638	not assessed	not assessed	not assessed	not assessed
Dried fruit intake	-	-0.158	0.0745	0.0338	0.495393	not assessed	not assessed	not assessed	not assessed
Drinking water intake	-	-0.2407	0.1754	0.1699	0.921755	not assessed	not assessed	not assessed	not assessed
Drive faster than motorway speed limit	-	-0.1647	0.079	0.0371	0.513883	not assessed	not assessed	not assessed	not assessed
Duration of heavy DIY	-	-0.0697	0.184	0.705	0.972638	not assessed	not assessed	not assessed	not assessed
Duration of light DIY	-	-0.0571	0.1268	0.6523	0.972638	not assessed	not assessed	not assessed	not assessed
Duration of moderate activity	-	0.0259	0.1033	0.8018	0.97665	not assessed	not assessed	not assessed	not assessed
Duration of other exercises	-	-0.0965	0.1589	0.5439	0.972638	not assessed	not assessed	not assessed	not assessed
Duration of strenuous sports	-	-0.6282	0.3043	0.039	0.525544	not assessed	not assessed	not assessed	not assessed
Duration of vigorous activity	-	-0.0039	0.1141	0.9726	0.992292	not assessed	not assessed	not assessed	not assessed
Duration of walks	-	-0.0113	0.0873	0.8972	0.984199	not assessed	not assessed	not assessed	not assessed
Duration of worst depression	-	-0.1921	0.1916	0.3159	0.972638	not assessed	not assessed	not assessed	not assessed
Duration screen displayed	-	0.0344	0.1011	0.7339	0.972638	not assessed	not assessed	not assessed	not assessed
Duration to first press of snap-button in each round	-	-0.1067	0.0721	0.1389	0.8724	not assessed	not assessed	not assessed	not assessed
Duration walking for pleasure	-	0.0413	0.1111	0.7099	0.972638	not assessed	not assessed	not assessed	not assessed
DVT of lower extremities	-	0.0214	0.1888	0.9097	0.987664	not assessed	not assessed	not assessed	not assessed
DVT of lower extremities and pulmonary embolism	-	-0.1451	0.1981	0.464	0.972638	not assessed	not assessed	not assessed	not assessed
Ease of skin tanning	-	0.09	0.076	0.2363	0.953147	not assessed	not assessed	not assessed	not assessed
Easily tired during worst period of anxiety	-	0.2619	0.1517	0.0843	0.750121	not assessed	not assessed	not assessed	not assessed
ECG, heart rate	-	-0.227	0.1172	0.0527	0.611276	not assessed	not assessed	not assessed	not assessed
ECG, load	-	-0.1674	0.1759	0.3412	0.972638	not assessed	not assessed	not assessed	not assessed
ECG, phase duration	-	-0.1031	0.2093	0.6224	0.972638	not assessed	not assessed	not assessed	not assessed
ECG, phase time	-	-0.1157	0.2358	0.6236	0.972638	not assessed	not assessed	not assessed	not assessed
Egg consumers	-	0.3511	0.2118	0.0973	0.780748	not assessed	not assessed	not assessed	not assessed
Endocrine, nutritional and metabolic diseases	-	0.2011	0.2173	0.3546	0.972638	not assessed	not assessed	not assessed	not assessed
Endometriosis of ovary	-	0.1523	0.2469	0.5374	0.972638	not assessed	not assessed	not assessed	not assessed
Endometriosis of pelvic peritoneum	-	0.257	0.2119	0.2251	0.944401	not assessed	not assessed	not assessed	not assessed
Endometriosis of uterus	-	0.4474	0.3753	0.2332	0.953147	not assessed	not assessed	not assessed	not assessed
Endometriosis, IBD co-morbidity	-	0.1675	0.1487	0.26	0.971861	not assessed	not assessed	not assessed	not assessed
Energy	-	-0.194	0.176	0.2705	0.972638	not assessed	not assessed	not assessed	not assessed
Englyst dietary fibre	-	-0.1013	0.162	0.5318	0.972638	not assessed	not assessed	not assessed	not assessed
Enthesopathies of lower limb, excluding foot	-	-0.6918	1.051	0.5104	0.972638	not assessed	not assessed	not assessed	not assessed
Eosinophill count	-	0.1008	0.0723	0.1636	0.917241	not assessed	not assessed	not assessed	not assessed
Eosinophill percentage	-	0.0338	0.067	0.6144	0.972638	not assessed	not assessed	not assessed	not assessed
Epiphora	-	-0.2132	0.64	0.7391	0.972638	not assessed	not assessed	not assessed	not assessed
Episodal and paroxysmal disorders	-	0.2466	0.2425	0.3092	0.972638	not assessed	not assessed	not assessed	not assessed
Leg fat percentage (right)	LFPR	0.5178	0.0697	1.09e-13	1.15247e-11	0.1254	0.0488	0.0101	0.6767
Estimated sample dilution factor (factor)	-	-0.3042	0.4916	0.536	0.972638	not assessed	not assessed	not assessed	not assessed
Ever addicted to a behaviour or miscellanous	-	-0.4791	0.5569	0.3897	0.972638	not assessed	not assessed	not assessed	not assessed
Ever addicted to alcohol	-	-0.611	1.2065	0.6125	0.972638	not assessed	not assessed	not assessed	not assessed
Ever addicted to any substance or behaviour	-	-0.0857	0.2604	0.742	0.972638	not assessed	not assessed	not assessed	not assessed
Ever addicted to prescription or over-the-counter medication	-	-0.2646	0.5048	0.6001	0.972638	not assessed	not assessed	not assessed	not assessed
Ever attempted suicide	-	-0.6544	0.8451	0.4387	0.972638	not assessed	not assessed	not assessed	not assessed
Ever been injured or injured someone else through drinking alcohol: No	-	0.3066	0.2489	0.218	0.944401	not assessed	not assessed	not assessed	not assessed
Ever been injured or injured someone else through drinking alcohol: Yes, but not in the last year	-	-0.5053	0.4847	0.2972	0.972638	not assessed	not assessed	not assessed	not assessed
Ever been injured or injured someone else through drinking alcohol: Yes, during the last year	-	0.0678	0.3449	0.8441	0.980006	not assessed	not assessed	not assessed	not assessed
Ever believed in an un-real conspiracy against self	-	-0.3372	0.5982	0.5729	0.972638	not assessed	not assessed	not assessed	not assessed
Ever contemplated self-harm	-	-0.072	0.1203	0.5496	0.972638	not assessed	not assessed	not assessed	not assessed
Ever depressed for a whole week	-	-0.1256	0.1105	0.2559	0.971861	not assessed	not assessed	not assessed	not assessed
Ever felt worried, tense, or anxious for most of a month or longer	-	-0.0043	0.108	0.9685	0.992292	not assessed	not assessed	not assessed	not assessed
Ever had bowel cancer screening	-	-0.0066	0.1233	0.9576	0.991981	not assessed	not assessed	not assessed	not assessed
Ever had breast cancer screening / mammogram	-	-0.1822	0.1736	0.2941	0.972638	not assessed	not assessed	not assessed	not assessed
Ever had cataract surgery: Left eye only	-	-0.1728	0.3922	0.6595	0.972638	not assessed	not assessed	not assessed	not assessed
Ever had cataract surgery: No	-	0.6188	0.7978	0.438	0.972638	not assessed	not assessed	not assessed	not assessed
Ever had cataract surgery: Right eye only	-	-0.3494	0.4562	0.4437	0.972638	not assessed	not assessed	not assessed	not assessed
Ever had cervical smear test	-	0.0316	0.2064	0.8784	0.980006	not assessed	not assessed	not assessed	not assessed
Ever had eye surgery	-	-0.2424	0.1923	0.2074	0.944401	not assessed	not assessed	not assessed	not assessed
Ever had hysterectomy (womb removed)	-	0.1177	0.1251	0.347	0.972638	not assessed	not assessed	not assessed	not assessed
Ever had known person concerned about, or recommend reduction of, alcohol consumption: No	-	-0.0762	0.2456	0.7564	0.972638	not assessed	not assessed	not assessed	not assessed
Ever had known person concerned about, or recommend reduction of, alcohol consumption: Yes, during the last year	-	0.0424	0.2115	0.8413	0.980006	not assessed	not assessed	not assessed	not assessed
Ever had laser treatment for glaucoma or high eye pressure: No	-	0.2455	0.245	0.3163	0.972638	not assessed	not assessed	not assessed	not assessed
Ever had period extreme irritability	-	-0.0062	0.1332	0.963	0.991981	not assessed	not assessed	not assessed	not assessed
Ever had period of mania / excitability	-	-0.0445	0.1865	0.8112	0.97665	not assessed	not assessed	not assessed	not assessed
Ever had prolonged feelings of sadness or depression	-	-0.0928	0.096	0.3332	0.972638	not assessed	not assessed	not assessed	not assessed
Ever had prolonged loss of interest in normal activities	-	-0.0072	0.1025	0.9441	0.991981	not assessed	not assessed	not assessed	not assessed
Ever had same-sex intercourse	-	-0.2111	0.1607	0.1891	0.933278	not assessed	not assessed	not assessed	not assessed
Ever had stillbirth, spontaneous miscarriage or termination	-	-0.199	0.1279	0.1198	0.847198	not assessed	not assessed	not assessed	not assessed
Ever heard an un-real voice	-	-0.108	0.4961	0.8276	0.978111	not assessed	not assessed	not assessed	not assessed
Ever highly irritable/argumentative for 2 days	-	0.0629	0.1426	0.6589	0.972638	not assessed	not assessed	not assessed	not assessed
Ever manic/hyper for 2 days	-	-0.5122	0.4169	0.2193	0.944401	not assessed	not assessed	not assessed	not assessed
Ever prescribed a medication for unusual or psychotic experiences	-	0.5389	2.7578	0.8451	0.980006	not assessed	not assessed	not assessed	not assessed
Ever seen an un-real vision	-	0.2605	0.225	0.2469	0.957303	not assessed	not assessed	not assessed	not assessed
Ever self-harmed	-	-0.1315	0.1201	0.2737	0.972638	not assessed	not assessed	not assessed	not assessed
Ever smoked	-	-0.0529	0.0738	0.474	0.972638	not assessed	not assessed	not assessed	not assessed
Ever sought or received professional help for mental distress	-	0.0487	0.112	0.6635	0.972638	not assessed	not assessed	not assessed	not assessed
Ever stopped smoking for 6+ months	-	-0.1104	0.1714	0.5196	0.972638	not assessed	not assessed	not assessed	not assessed
Ever suffered mental distress preventing usual activities	-	0.0208	0.1122	0.8532	0.980006	not assessed	not assessed	not assessed	not assessed
Ever taken cannabis	-	-0.2602	0.1134	0.0217	0.372833	not assessed	not assessed	not assessed	not assessed
Ever taken oral contraceptive pill	-	-0.1325	0.1163	0.2548	0.971861	not assessed	not assessed	not assessed	not assessed
Ever talked to a health professional about unusual or psychotic experiences	-	0.2091	0.4487	0.6412	0.972638	not assessed	not assessed	not assessed	not assessed
Ever thought that life not worth living	-	-0.0499	0.0963	0.6044	0.972638	not assessed	not assessed	not assessed	not assessed
Ever unenthusiastic/disinterested for a whole week	-	-0.0574	0.1202	0.6326	0.972638	not assessed	not assessed	not assessed	not assessed
Ever used hormone-replacement therapy (HRT)	-	-0.044	0.0886	0.6195	0.972638	not assessed	not assessed	not assessed	not assessed
Ever worried more than most people would in similar situation	-	0.1121	0.1301	0.3888	0.972638	not assessed	not assessed	not assessed	not assessed
Exposure to tobacco smoke at home	-	0.0461	0.1493	0.7573	0.972638	not assessed	not assessed	not assessed	not assessed
Exposure to tobacco smoke outside home	-	-0.0855	0.1324	0.5184	0.972638	not assessed	not assessed	not assessed	not assessed
External causes of morbidity and mortality	-	0.2036	0.4242	0.6312	0.972638	not assessed	not assessed	not assessed	not assessed
Eye problems/disorders: Cataract	-	-0.2329	0.2445	0.3409	0.972638	not assessed	not assessed	not assessed	not assessed
Eye problems/disorders: Diabetes related eye disease	-	0.2395	0.1596	0.1334	0.857457	not assessed	not assessed	not assessed	not assessed
Eye problems/disorders: Glaucoma	-	0.153	0.1701	0.3684	0.972638	not assessed	not assessed	not assessed	not assessed
Eye problems/disorders: Injury or trauma resulting in loss of vision	-	0.5526	0.6978	0.4284	0.972638	not assessed	not assessed	not assessed	not assessed
Eye problems/disorders: Macular degeneration	-	-0.3018	0.3944	0.4442	0.972638	not assessed	not assessed	not assessed	not assessed
Eye problems/disorders: None of the above	-	0.0944	0.19	0.6192	0.972638	not assessed	not assessed	not assessed	not assessed
Eye problems/disorders: Other serious eye condition	-	-0.442	0.3009	0.1418	0.883919	not assessed	not assessed	not assessed	not assessed
Facial ageing	-	0.052	0.0806	0.5188	0.972638	not assessed	not assessed	not assessed	not assessed
Factors influencing health status and contact with health services	-	0.2031	0.1555	0.1915	0.934563	not assessed	not assessed	not assessed	not assessed
Falls in the last year	-	0.0335	0.0934	0.7199	0.972638	not assessed	not assessed	not assessed	not assessed
Family relationship satisfaction	-	0.0079	0.1215	0.9482	0.991981	not assessed	not assessed	not assessed	not assessed
Fasting glucose	-	0.2636	0.1332	0.0478	0.58401	not assessed	not assessed	not assessed	not assessed
Fasting insulin	-	0.4368	0.2066	0.0345	0.495393	not assessed	not assessed	not assessed	not assessed
Fat	-	-0.1433	0.2286	0.5309	0.972638	not assessed	not assessed	not assessed	not assessed
Father still alive	-	-0.2449	0.1392	0.0785	0.738677	not assessed	not assessed	not assessed	not assessed
Father's age at death	-	-0.158	0.1042	0.1293	0.851535	not assessed	not assessed	not assessed	not assessed
Fed-up feelings	-	0.0873	0.071	0.2193	0.944401	not assessed	not assessed	not assessed	not assessed
Feelings of tiredness during worst episode of depression	-	0.1115	0.1725	0.518	0.972638	not assessed	not assessed	not assessed	not assessed
Feelings of worthlessness during worst period of depression	-	-0.1984	0.1527	0.1937	0.93582	not assessed	not assessed	not assessed	not assessed
Felt distant from other people in past month	-	0.071	0.1757	0.6864	0.972638	not assessed	not assessed	not assessed	not assessed
Felt hated by family member as a child	-	-0.1401	0.1008	0.1646	0.917241	not assessed	not assessed	not assessed	not assessed
Felt irritable or had angry outbursts in past month	-	0.1904	0.1914	0.32	0.972638	not assessed	not assessed	not assessed	not assessed
Felt loved as a child	-	0.1301	0.0858	0.1293	0.851535	not assessed	not assessed	not assessed	not assessed
Felt very upset when reminded of stressful experience in past month	-	0.0863	0.1191	0.4687	0.972638	not assessed	not assessed	not assessed	not assessed
FI1 : numeric addition test	-	0.1144	0.265	0.666	0.972638	not assessed	not assessed	not assessed	not assessed
FI10 : arithmetic sequence recognition	-	-0.0865	0.1903	0.6493	0.972638	not assessed	not assessed	not assessed	not assessed
FI11 : antonym	-	0.0297	0.1825	0.8707	0.980006	not assessed	not assessed	not assessed	not assessed
FI3 : word interpolation	-	-0.1048	0.1084	0.3337	0.972638	not assessed	not assessed	not assessed	not assessed
FI4 : positional arithmetic	-	-0.0226	0.1054	0.8302	0.978111	not assessed	not assessed	not assessed	not assessed
FI5 : family relationship calculation	-	0.0146	0.125	0.907	0.98679	not assessed	not assessed	not assessed	not assessed
FI6 : conditional arithmetic	-	0.11	0.112	0.3263	0.972638	not assessed	not assessed	not assessed	not assessed
FI7 : synonym	-	0.038	0.1323	0.7739	0.972638	not assessed	not assessed	not assessed	not assessed
FI8 : chained arithmetic	-	-0.0571	0.1207	0.6364	0.972638	not assessed	not assessed	not assessed	not assessed
FI9 : concept interpolation	-	0.0229	0.136	0.8665	0.980006	not assessed	not assessed	not assessed	not assessed
Fibroblastic disorders	-	0.1178	0.2472	0.6336	0.972638	not assessed	not assessed	not assessed	not assessed
Fibromyalgia related co-morbidities	-	0.0268	0.211	0.8988	0.984712	not assessed	not assessed	not assessed	not assessed
Filtered coffee intake	-	-0.1665	0.1734	0.3369	0.972638	not assessed	not assessed	not assessed	not assessed
Final attempt correct: no	-	-0.1792	0.2102	0.3937	0.972638	not assessed	not assessed	not assessed	not assessed
Final attempt correct: yes	-	0.1492	0.2091	0.4755	0.972638	not assessed	not assessed	not assessed	not assessed
Financial situation satisfaction	-	-0.0513	0.1186	0.6651	0.972638	not assessed	not assessed	not assessed	not assessed
Fish consumer	-	-0.223	0.2573	0.3862	0.972638	not assessed	not assessed	not assessed	not assessed
Fizzy drink intake	-	-0.4648	0.3426	0.1749	0.928955	not assessed	not assessed	not assessed	not assessed
Fluid intelligence score	-	0.0565	0.0798	0.4787	0.972638	not assessed	not assessed	not assessed	not assessed
Folate	-	-0.0523	0.1756	0.7659	0.972638	not assessed	not assessed	not assessed	not assessed
Food weight	-	0.0113	0.1407	0.9359	0.991981	not assessed	not assessed	not assessed	not assessed
Forced expiratory volume in 1-second (FEV1)	-	-0.0886	0.0595	0.1361	0.87009	not assessed	not assessed	not assessed	not assessed
Forced expiratory volume in 1-second (FEV1), Best measure	-	-0.0772	0.0603	0.2004	0.944401	not assessed	not assessed	not assessed	not assessed
Forced expiratory volume in 1-second (FEV1), predicted	-	0.063	0.0607	0.299	0.972638	not assessed	not assessed	not assessed	not assessed
Forced expiratory volume in 1-second (FEV1), predicted percentage	-	-0.1785	0.0805	0.0265	0.425857	not assessed	not assessed	not assessed	not assessed
Forced vital capacity (FVC)	-	-0.1293	0.0612	0.0346	0.495393	not assessed	not assessed	not assessed	not assessed
Forced vital capacity (FVC), Best measure	-	-0.1139	0.0631	0.0711	0.711564	not assessed	not assessed	not assessed	not assessed
Former alcohol drinker	-	-0.0102	0.142	0.9429	0.991981	not assessed	not assessed	not assessed	not assessed
Fortified wine intake	-	-0.6572	0.6709	0.3273	0.972638	not assessed	not assessed	not assessed	not assessed
Fraction of day affected during worst episode of depression	-	-0.0799	0.1703	0.639	0.972638	not assessed	not assessed	not assessed	not assessed
Fracture resulting from simple fall	-	0.0665	0.2095	0.7508	0.972638	not assessed	not assessed	not assessed	not assessed
Fractured bone site(s): Ankle	-	0.0415	0.2005	0.8361	0.978111	not assessed	not assessed	not assessed	not assessed
Fractured bone site(s): Arm	-	0.1993	0.178	0.2628	0.972638	not assessed	not assessed	not assessed	not assessed
Fractured bone site(s): Leg	-	-0.3953	0.4712	0.4015	0.972638	not assessed	not assessed	not assessed	not assessed
Fractured bone site(s): Other bones	-	-0.0463	0.1924	0.8099	0.97665	not assessed	not assessed	not assessed	not assessed
Fractured bone site(s): Spine	-	-0.5353	0.3801	0.159	0.917241	not assessed	not assessed	not assessed	not assessed
Fractured bone site(s): Wrist	-	-0.2207	0.1344	0.1007	0.790927	not assessed	not assessed	not assessed	not assessed
Fractured/broken bones in last 5 years	-	-0.1008	0.112	0.3682	0.972638	not assessed	not assessed	not assessed	not assessed
Frequency of consuming six or more units of alcohol	-	0.0583	0.137	0.6704	0.972638	not assessed	not assessed	not assessed	not assessed
Frequency of depressed days during worst episode of depression	-	-0.0488	0.1791	0.7852	0.972638	not assessed	not assessed	not assessed	not assessed
Frequency of depressed mood in last 2 weeks	-	0.0606	0.0891	0.4964	0.972638	not assessed	not assessed	not assessed	not assessed
Frequency of difficulty controlling worry during worst period of anxiety	-	-0.1192	0.2436	0.6246	0.972638	not assessed	not assessed	not assessed	not assessed
Frequency of drinking alcohol	-	-0.2508	0.0941	0.0077	0.182477	not assessed	not assessed	not assessed	not assessed
Frequency of failure to fulfil normal expectations due to drinking alcohol in last year	-	-0.258	0.2399	0.2822	0.972638	not assessed	not assessed	not assessed	not assessed
Frequency of feeling guilt or remorse after drinking alcohol in last year	-	-0.0076	0.2425	0.975	0.992915	not assessed	not assessed	not assessed	not assessed
Frequency of friend/family visits	-	-0.0679	0.0897	0.4492	0.972638	not assessed	not assessed	not assessed	not assessed
Frequency of heavy DIY in last 4 weeks	-	-0.2077	0.2258	0.3575	0.972638	not assessed	not assessed	not assessed	not assessed
Frequency of inability to cease drinking in last year	-	-0.2165	0.1642	0.1872	0.930012	not assessed	not assessed	not assessed	not assessed
Frequency of inability to stop worrying during worst period of anxiety	-	-0.1509	0.1905	0.4281	0.972638	not assessed	not assessed	not assessed	not assessed
Frequency of light DIY in last 4 weeks	-	-0.2135	0.1347	0.1128	0.842691	not assessed	not assessed	not assessed	not assessed
Frequency of memory loss due to drinking alcohol in last year	-	-0.4624	0.2185	0.0344	0.495393	not assessed	not assessed	not assessed	not assessed
Frequency of needing morning drink of alcohol after heavy drinking session in last year	-	0.1257	0.3451	0.7156	0.972638	not assessed	not assessed	not assessed	not assessed
Frequency of other exercises in last 4 weeks	-	-0.1284	0.1558	0.4101	0.972638	not assessed	not assessed	not assessed	not assessed
Frequency of solarium/sunlamp use	-	-0.0425	0.1147	0.7112	0.972638	not assessed	not assessed	not assessed	not assessed
Whole body water mass	WBWM	0.4148	0.0572	4.05e-13	4.1235e-11	0.1684	0.0497	0.0007	0.0469
Frequency of strenuous sports in last 4 weeks	-	-0.2767	0.2651	0.2967	0.972638	not assessed	not assessed	not assessed	not assessed
Frequency of tenseness / restlessness in last 2 weeks	-	0.0042	0.0887	0.9623	0.991981	not assessed	not assessed	not assessed	not assessed
Frequency of tiredness / lethargy in last 2 weeks	-	0.2109	0.0788	0.0075	0.180855	not assessed	not assessed	not assessed	not assessed
Frequency of travelling from home to job workplace	-	0.1793	0.1351	0.1843	0.930012	not assessed	not assessed	not assessed	not assessed
Frequency of unenthusiasm / disinterest in last 2 weeks	-	0.0895	0.0916	0.3285	0.972638	not assessed	not assessed	not assessed	not assessed
Frequency of walking for pleasure in last 4 weeks	-	-0.1407	0.1001	0.1599	0.917241	not assessed	not assessed	not assessed	not assessed
Frequent trouble falling or staying asleep during worst period of anxiety	-	0.0943	0.1767	0.5935	0.972638	not assessed	not assessed	not assessed	not assessed
Fresh fruit intake	-	0.0802	0.0797	0.3145	0.972638	not assessed	not assessed	not assessed	not assessed
Fresh tomato intake	-	0.1091	0.4388	0.8036	0.97665	not assessed	not assessed	not assessed	not assessed
Friendships satisfaction	-	-0.014	0.12	0.9071	0.98679	not assessed	not assessed	not assessed	not assessed
Fruit consumers	-	0.0358	0.1861	0.8475	0.980006	not assessed	not assessed	not assessed	not assessed
Gamma glutamyltransferase (U/L)	-	0.0251	0.0617	0.6842	0.972638	not assessed	not assessed	not assessed	not assessed
Ganglion	-	-0.0806	0.2005	0.6876	0.972638	not assessed	not assessed	not assessed	not assessed
Gap coding: Full-time or part-time education	-	-0.0714	0.1897	0.7066	0.972638	not assessed	not assessed	not assessed	not assessed
Gap coding: Looking after the home and/or family	-	-0.1495	0.216	0.4889	0.972638	not assessed	not assessed	not assessed	not assessed
Gap coding: Paid work for less than 15 hours per week on average or lasting less than 6 months	-	0.2322	0.217	0.2846	0.972638	not assessed	not assessed	not assessed	not assessed
Gap coding: Retired	-	-0.1139	0.3286	0.7288	0.972638	not assessed	not assessed	not assessed	not assessed
Gap coding: Unable to work due to sickness or disability	-	0.3547	0.2311	0.1248	0.847778	not assessed	not assessed	not assessed	not assessed
Gap coding: Unemployed	-	0.166	0.2297	0.4699	0.972638	not assessed	not assessed	not assessed	not assessed
Gas or solid-fuel cooking/heating: A gas fire that you use regularly in winter time	-	-0.0384	0.2005	0.8481	0.980006	not assessed	not assessed	not assessed	not assessed
Gas or solid-fuel cooking/heating: A gas hob or gas cooker	-	-0.1441	0.2417	0.5511	0.972638	not assessed	not assessed	not assessed	not assessed
Gas or solid-fuel cooking/heating: An open solid fuel fire that you use regularly in winter time	-	-0.2881	0.115	0.0122	0.248428	not assessed	not assessed	not assessed	not assessed
Gas or solid-fuel cooking/heating: None of the above	-	-0.0481	0.1717	0.7792	0.972638	not assessed	not assessed	not assessed	not assessed
General happiness	-	0.0019	0.1176	0.9871	0.997295	not assessed	not assessed	not assessed	not assessed
General happiness with own health	-	0.1166	0.1005	0.2459	0.957303	not assessed	not assessed	not assessed	not assessed
Gestational diabetes only	-	-0.0161	0.3929	0.9673	0.992292	not assessed	not assessed	not assessed	not assessed
Getting up in morning	-	-0.0564	0.0789	0.475	0.972638	not assessed	not assessed	not assessed	not assessed
Giant cell arteritis	-	0.1172	0.4215	0.7809	0.972638	not assessed	not assessed	not assessed	not assessed
Glaucoma suspect	-	0.1092	0.2308	0.6361	0.972638	not assessed	not assessed	not assessed	not assessed
Glomerular diseases	-	0.0967	0.6173	0.8756	0.980006	not assessed	not assessed	not assessed	not assessed
Glucose (mmol/L)	-	0.2208	0.0732	0.0025	0.0738978	not assessed	not assessed	not assessed	not assessed
Whole body fat-free mass	WBFFM	0.4128	0.0571	5.05e-13	4.95802e-11	0.1675	0.0497	0.0007	0.0469
Gonarthrosis [arthrosis of knee](FG)	-	0.1686	0.1236	0.1726	0.926119	not assessed	not assessed	not assessed	not assessed
Guilty feelings	-	-0.1393	0.0819	0.0891	0.76067	not assessed	not assessed	not assessed	not assessed
Had menopause	-	-0.0388	0.0944	0.6812	0.972638	not assessed	not assessed	not assessed	not assessed
Had other major operations	-	0.1284	0.1095	0.2411	0.957074	not assessed	not assessed	not assessed	not assessed
Haematocrit percentage	-	-0.0288	0.0796	0.7176	0.972638	not assessed	not assessed	not assessed	not assessed
Haemoglobin concentration	-	-0.0335	0.0796	0.6742	0.972638	not assessed	not assessed	not assessed	not assessed
Hair colour (natural, before greying): Black	-	0.0504	0.1171	0.6672	0.972638	not assessed	not assessed	not assessed	not assessed
Hair colour (natural, before greying): Blonde	-	0.0308	0.0736	0.6758	0.972638	not assessed	not assessed	not assessed	not assessed
Hair colour (natural, before greying): Dark brown	-	-0.014	0.07	0.8414	0.980006	not assessed	not assessed	not assessed	not assessed
Hair colour (natural, before greying): Light brown	-	0.005	0.0954	0.9581	0.991981	not assessed	not assessed	not assessed	not assessed
Hair colour (natural, before greying): Other	-	0.3234	0.3526	0.3591	0.972638	not assessed	not assessed	not assessed	not assessed
Hair colour (natural, before greying): Red	-	-0.0247	0.0349	0.4786	0.972638	not assessed	not assessed	not assessed	not assessed
Hallux rigidus	-	0.1189	0.1692	0.4824	0.972638	not assessed	not assessed	not assessed	not assessed
Hallux valgus (acquired)	-	0.0609	0.1082	0.5736	0.972638	not assessed	not assessed	not assessed	not assessed
Hand grip strength (left)	-	0.0454	0.0642	0.4793	0.972638	not assessed	not assessed	not assessed	not assessed
Hand grip strength (right)	-	0.033	0.0641	0.6068	0.972638	not assessed	not assessed	not assessed	not assessed
Handedness (chirality/laterality): Left-handed	-	0.02	0.1304	0.8782	0.980006	not assessed	not assessed	not assessed	not assessed
Handedness (chirality/laterality): Right-handed	-	0.0326	0.1484	0.8261	0.978111	not assessed	not assessed	not assessed	not assessed
Handedness (chirality/laterality): Use both right and left hands equally	-	-0.2504	0.2727	0.3586	0.972638	not assessed	not assessed	not assessed	not assessed
Hands-free device/speakerphone use with mobile phone in last 3 month	-	-0.111	0.12	0.3547	0.972638	not assessed	not assessed	not assessed	not assessed
Happiness	-	-0.0585	0.1283	0.6486	0.972638	not assessed	not assessed	not assessed	not assessed
Hard cheese intake	-	-0.2429	0.2776	0.3817	0.972638	not assessed	not assessed	not assessed	not assessed
Arm predicted mass (right)	APMR	0.401	0.0577	3.58e-12	3.39359e-10	0.1563	0.05	0.0018	0.1206
Headaches for 3+ months	-	0.1683	0.1356	0.2145	0.944401	not assessed	not assessed	not assessed	not assessed
Health satisfaction	-	0.333	0.0977	0.0007	0.0260041	not assessed	not assessed	not assessed	not assessed
Hearing aid user	-	0.0057	0.1337	0.9657	0.991981	not assessed	not assessed	not assessed	not assessed
Hearing difficulty/problems with background noise	-	-0.0465	0.0771	0.5461	0.972638	not assessed	not assessed	not assessed	not assessed
Hearing difficulty/problems: No	-	-0.0799	0.0882	0.3647	0.972638	not assessed	not assessed	not assessed	not assessed
Hearing difficulty/problems: Yes	-	0.0854	0.0878	0.3308	0.972638	not assessed	not assessed	not assessed	not assessed
Hearing test done: I can only hear on the right side	-	0.2216	0.8248	0.7882	0.972638	not assessed	not assessed	not assessed	not assessed
Heating type(s) in home: None of the above	-	0.4057	0.3491	0.2451	0.957074	not assessed	not assessed	not assessed	not assessed
Heating type(s) in home: Oil (kerosene) central heating	-	-0.4007	0.419	0.3389	0.972638	not assessed	not assessed	not assessed	not assessed
Heel bone mineral density (BMD)	-	0.1024	0.0522	0.05	0.596012	not assessed	not assessed	not assessed	not assessed
Heel bone mineral density (BMD) (left)	-	0.1095	0.0646	0.0902	0.764645	not assessed	not assessed	not assessed	not assessed
Heel bone mineral density (BMD) (right)	-	0.119	0.0624	0.0564	0.634385	not assessed	not assessed	not assessed	not assessed
Heel bone mineral density (BMD) T-score, automated	-	0.1055	0.0521	0.043	0.552369	not assessed	not assessed	not assessed	not assessed
Heel bone mineral density (BMD) T-score, automated (left)	-	0.1071	0.0646	0.0974	0.780748	not assessed	not assessed	not assessed	not assessed
Heel bone mineral density (BMD) T-score, automated (right)	-	0.1169	0.0625	0.0614	0.651693	not assessed	not assessed	not assessed	not assessed
Heel broadband ultrasound attenuation (left)	-	0.1824	0.069	0.0082	0.189427	not assessed	not assessed	not assessed	not assessed
Heel broadband ultrasound attenuation (right)	-	0.176	0.0664	0.008	0.186373	not assessed	not assessed	not assessed	not assessed
Heel Broadband ultrasound attenuation, direct entry	-	0.1792	0.0528	0.0007	0.0260041	not assessed	not assessed	not assessed	not assessed
Heel quantitative ultrasound index (QUI), direct entry	-	0.1055	0.0521	0.043	0.552369	not assessed	not assessed	not assessed	not assessed
Heel quantitative ultrasound index (QUI), direct entry (left)	-	0.1071	0.0646	0.0974	0.780748	not assessed	not assessed	not assessed	not assessed
Heel quantitative ultrasound index (QUI), direct entry (right)	-	0.1169	0.0625	0.0614	0.651693	not assessed	not assessed	not assessed	not assessed
Hernia	-	-0.1773	0.1656	0.2844	0.972638	not assessed	not assessed	not assessed	not assessed
High light scatter reticulocyte count	-	0.1913	0.0742	0.0099	0.217721	not assessed	not assessed	not assessed	not assessed
High light scatter reticulocyte percentage	-	0.1937	0.0711	0.0064	0.162904	not assessed	not assessed	not assessed	not assessed
Arm fat-free mass (right)	AFFMR	0.399	0.0575	3.84e-12	3.51872e-10	0.1593	0.05	0.0014	0.0938
Hip pain for 3+ months	-	0.3939	0.2432	0.1052	0.819249	not assessed	not assessed	not assessed	not assessed
History of psychiatric care on admission: One or more previous psychiatric episodes with this Health Care Provider	-	0.1817	0.6592	0.7829	0.972638	not assessed	not assessed	not assessed	not assessed
Home area population density - urban or rural: England/Wales - Hamlet and Isolated Dwelling - less sparse	-	-0.2246	0.277	0.4175	0.972638	not assessed	not assessed	not assessed	not assessed
Home area population density - urban or rural: England/Wales - Town and Fringe - less sparse	-	-0.3337	0.3879	0.3897	0.972638	not assessed	not assessed	not assessed	not assessed
Home area population density - urban or rural: England/Wales - Urban - less sparse	-	0.2655	0.2248	0.2377	0.953147	not assessed	not assessed	not assessed	not assessed
Home area population density - urban or rural: Scotland - Accessible Rural	-	-0.3255	1.1677	0.7804	0.972638	not assessed	not assessed	not assessed	not assessed
Home area population density - urban or rural: Scotland - Large Urban Area	-	0.1374	0.217	0.5267	0.972638	not assessed	not assessed	not assessed	not assessed
Home area population density - urban or rural: Scotland - Other Urban Area	-	0.0213	0.2692	0.9369	0.991981	not assessed	not assessed	not assessed	not assessed
Home location - east co-ordinate (rounded)	-	-0.2102	0.2231	0.3461	0.972638	not assessed	not assessed	not assessed	not assessed
Home location - north co-ordinate (rounded)	-	0.224	0.1436	0.1188	0.846065	not assessed	not assessed	not assessed	not assessed
Home location at assessment - east co-ordinate (rounded)	-	-0.1506	0.2172	0.4881	0.972638	not assessed	not assessed	not assessed	not assessed
Home location at assessment - north co-ordinate (rounded)	-	0.2246	0.1455	0.1228	0.84721	not assessed	not assessed	not assessed	not assessed
Hospital episode type: Delivery episode	-	-0.1431	0.2233	0.5217	0.972638	not assessed	not assessed	not assessed	not assessed
Hospital episode type: General episode	-	0.3065	0.1173	0.009	0.202795	not assessed	not assessed	not assessed	not assessed
Hot drink temperature	-	0.0817	0.0667	0.2205	0.944401	not assessed	not assessed	not assessed	not assessed
How are people in household related to participant: Brother and/or sister	-	0.3875	0.7872	0.6225	0.972638	not assessed	not assessed	not assessed	not assessed
How are people in household related to participant: Grandchild	-	-0.3792	0.2109	0.0722	0.712375	not assessed	not assessed	not assessed	not assessed
How are people in household related to participant: Husband, wife or partner	-	0.0845	0.1017	0.4061	0.972638	not assessed	not assessed	not assessed	not assessed
How are people in household related to participant: Other related	-	0.7444	0.8458	0.3787	0.972638	not assessed	not assessed	not assessed	not assessed
How are people in household related to participant: Son and/or daughter (include step-children)	-	-0.255	0.1484	0.0858	0.750121	not assessed	not assessed	not assessed	not assessed
Hypertension	-	0.4213	0.415	0.31	0.972638	not assessed	not assessed	not assessed	not assessed
Hypertensive diseases	-	0.4459	0.515	0.3866	0.972638	not assessed	not assessed	not assessed	not assessed
Hypertensive heart and/or renal disease	-	0.1916	0.5761	0.7394	0.972638	not assessed	not assessed	not assessed	not assessed
Hypertrophic disorders of skin	-	0.3016	0.3851	0.4335	0.972638	not assessed	not assessed	not assessed	not assessed
Idiopathic thrombocytopenic purpura	-	0.3635	0.2272	0.1096	0.827721	not assessed	not assessed	not assessed	not assessed
IGF-1 (nmol/L)	-	-0.1007	0.0576	0.0805	0.747617	not assessed	not assessed	not assessed	not assessed
ILD differential diagnosis	-	0.332	0.1596	0.0375	0.514241	not assessed	not assessed	not assessed	not assessed
Illness, injury, bereavement, stress in last 2 years: Death of a close relative	-	-0.032	0.177	0.8565	0.980006	not assessed	not assessed	not assessed	not assessed
Illness, injury, bereavement, stress in last 2 years: Death of a spouse or partner	-	-0.0139	0.2113	0.9475	0.991981	not assessed	not assessed	not assessed	not assessed
Illness, injury, bereavement, stress in last 2 years: Financial difficulties	-	-0.0353	0.0991	0.7217	0.972638	not assessed	not assessed	not assessed	not assessed
Illness, injury, bereavement, stress in last 2 years: Marital separation/divorce	-	-0.155	0.2707	0.5669	0.972638	not assessed	not assessed	not assessed	not assessed
Illness, injury, bereavement, stress in last 2 years: None of the above	-	0.017	0.1205	0.8875	0.980006	not assessed	not assessed	not assessed	not assessed
Illness, injury, bereavement, stress in last 2 years: Serious illness, injury or assault of a close relative	-	-1.48e-05	0.1346	0.9999	0.9999	not assessed	not assessed	not assessed	not assessed
Illness, injury, bereavement, stress in last 2 years: Serious illness, injury or assault to yourself	-	0.0478	0.1222	0.6954	0.972638	not assessed	not assessed	not assessed	not assessed
Illnesses of adopted father: None of the above (group 1)	-	0.1066	0.3687	0.7724	0.972638	not assessed	not assessed	not assessed	not assessed
Illnesses of adopted mother: Alzheimer's disease/dementia	-	0.5772	0.4782	0.2275	0.944401	not assessed	not assessed	not assessed	not assessed
Illnesses of adopted mother: Breast cancer	-	-0.065	0.429	0.8795	0.980006	not assessed	not assessed	not assessed	not assessed
Illnesses of adopted mother: High blood pressure	-	0.2701	0.6615	0.6831	0.972638	not assessed	not assessed	not assessed	not assessed
Illnesses of adopted mother: None of the above (group 1)	-	-0.0796	0.2963	0.7883	0.972638	not assessed	not assessed	not assessed	not assessed
Illnesses of adopted siblings: Heart disease	-	-0.0254	0.2683	0.9245	0.991981	not assessed	not assessed	not assessed	not assessed
Illnesses of adopted siblings: None of the above (group 1)	-	-0.1578	0.4502	0.726	0.972638	not assessed	not assessed	not assessed	not assessed
Illnesses of adopted siblings: None of the above (group 2)	-	0.2037	0.4238	0.6309	0.972638	not assessed	not assessed	not assessed	not assessed
Illnesses of father: Alzheimer's disease/dementia	-	-0.3226	0.2096	0.1238	0.84721	not assessed	not assessed	not assessed	not assessed
Illnesses of father: Bowel cancer	-	-0.3505	0.2971	0.2382	0.953147	not assessed	not assessed	not assessed	not assessed
Illnesses of father: Chronic bronchitis/emphysema	-	0.3385	0.1322	0.0105	0.222035	not assessed	not assessed	not assessed	not assessed
Illnesses of father: Diabetes	-	0.4639	0.1419	0.0011	0.0377987	not assessed	not assessed	not assessed	not assessed
Illnesses of father: Heart disease	-	0.0661	0.1128	0.5576	0.972638	not assessed	not assessed	not assessed	not assessed
Illnesses of father: High blood pressure	-	0.1829	0.1143	0.1095	0.827721	not assessed	not assessed	not assessed	not assessed
Illnesses of father: Lung cancer	-	0.314	0.1383	0.0231	0.38486	not assessed	not assessed	not assessed	not assessed
Illnesses of father: None of the above (group 1)	-	-0.1469	0.1506	0.3295	0.972638	not assessed	not assessed	not assessed	not assessed
Illnesses of father: None of the above (group 2)	-	-0.1455	0.1818	0.4235	0.972638	not assessed	not assessed	not assessed	not assessed
Illnesses of father: Parkinson's disease	-	0.1484	0.261	0.5697	0.972638	not assessed	not assessed	not assessed	not assessed
Illnesses of father: Prostate cancer	-	-0.2274	0.2131	0.2859	0.972638	not assessed	not assessed	not assessed	not assessed
Illnesses of father: Severe depression	-	-0.0193	0.1471	0.8956	0.983229	not assessed	not assessed	not assessed	not assessed
Illnesses of father: Stroke	-	0.0294	0.2044	0.8854	0.980006	not assessed	not assessed	not assessed	not assessed
Illnesses of mother: Bowel cancer	-	0.0031	0.3591	0.9932	0.997993	not assessed	not assessed	not assessed	not assessed
Illnesses of mother: Breast cancer	-	0.2801	0.1772	0.114	0.842691	not assessed	not assessed	not assessed	not assessed
Illnesses of mother: Chronic bronchitis/emphysema	-	0.1032	0.1147	0.3682	0.972638	not assessed	not assessed	not assessed	not assessed
Illnesses of mother: Diabetes	-	0.3878	0.1239	0.0017	0.05498	not assessed	not assessed	not assessed	not assessed
Illnesses of mother: Heart disease	-	0.2089	0.1253	0.0954	0.780748	not assessed	not assessed	not assessed	not assessed
Illnesses of mother: High blood pressure	-	0.2977	0.0907	0.001	0.0352436	not assessed	not assessed	not assessed	not assessed
Illnesses of mother: Lung cancer	-	0.0139	0.1975	0.9439	0.991981	not assessed	not assessed	not assessed	not assessed
Illnesses of mother: None of the above (group 1)	-	-0.2981	0.1237	0.016	0.295195	not assessed	not assessed	not assessed	not assessed
Illnesses of mother: None of the above (group 2)	-	-0.1724	0.1727	0.3182	0.972638	not assessed	not assessed	not assessed	not assessed
Illnesses of mother: Parkinson's disease	-	-0.1785	0.4621	0.6993	0.972638	not assessed	not assessed	not assessed	not assessed
Illnesses of mother: Severe depression	-	-0.0737	0.1612	0.6476	0.972638	not assessed	not assessed	not assessed	not assessed
Illnesses of mother: Stroke	-	0.1027	0.1988	0.6054	0.972638	not assessed	not assessed	not assessed	not assessed
Illnesses of siblings: Bowel cancer	-	0.0996	0.1927	0.605	0.972638	not assessed	not assessed	not assessed	not assessed
Illnesses of siblings: Breast cancer	-	0.5076	0.3415	0.1372	0.872206	not assessed	not assessed	not assessed	not assessed
Illnesses of siblings: Chronic bronchitis/emphysema	-	0.1438	0.1917	0.4532	0.972638	not assessed	not assessed	not assessed	not assessed
Illnesses of siblings: Diabetes	-	0.4826	0.1357	0.0004	0.0159362	not assessed	not assessed	not assessed	not assessed
Illnesses of siblings: Heart disease	-	0.18	0.1395	0.1968	0.944401	not assessed	not assessed	not assessed	not assessed
Illnesses of siblings: High blood pressure	-	0.3077	0.0988	0.0019	0.0600356	not assessed	not assessed	not assessed	not assessed
Illnesses of siblings: Lung cancer	-	0.3943	0.2921	0.177	0.928955	not assessed	not assessed	not assessed	not assessed
Illnesses of siblings: None of the above (group 2)	-	-0.2537	0.147	0.0844	0.750121	not assessed	not assessed	not assessed	not assessed
Illnesses of siblings: Prostate cancer	-	0.0875	0.1765	0.6199	0.972638	not assessed	not assessed	not assessed	not assessed
Illnesses of siblings: Severe depression	-	0.1249	0.1241	0.314	0.972638	not assessed	not assessed	not assessed	not assessed
Illnesses of siblings: Stroke	-	0.2358	0.2701	0.3827	0.972638	not assessed	not assessed	not assessed	not assessed
Immature reticulocyte fraction	-	0.2091	0.0723	0.0038	0.107693	not assessed	not assessed	not assessed	not assessed
Impact on normal roles during worst period of anxiety	-	0.201	0.1661	0.2262	0.944401	not assessed	not assessed	not assessed	not assessed
Impact on normal roles during worst period of depression	-	0.2014	0.1987	0.311	0.972638	not assessed	not assessed	not assessed	not assessed
Trunk fat-free mass	TFFM	0.3655	0.0552	3.47e-11	2.91561e-09	0.1477	0.05	0.0032	0.2144
Trunk predicted mass	TPM	0.3641	0.055	3.5e-11	2.91561e-09	0.1457	0.0499	0.0035	0.2345
SHBG	SHBG	-0.4583	0.074	5.9e-10	4.77032e-08	-0.2553	0.0619	3.7624e-05	0.00252081
Impedance of leg (left)	ILL	-0.3535	0.0581	1.15e-09	9.03243e-08	-0.0747	0.0528	0.1571	10.5257
Impedance of leg (right)	ILR	-0.3403	0.058	4.56e-09	3.38796e-07	-0.0686	0.0538	0.2021	13.5407
Impingement syndrome of shoulder	-	-0.0122	0.2674	0.9636	0.991981	not assessed	not assessed	not assessed	not assessed
Ingrowing nail	-	0.2971	0.4234	0.4828	0.972638	not assessed	not assessed	not assessed	not assessed
Injury, poisoning and certain other consequences of external causes	-	0.0013	0.1089	0.9904	0.997658	not assessed	not assessed	not assessed	not assessed
Instant coffee intake	-	0.393	0.2735	0.1507	0.900371	not assessed	not assessed	not assessed	not assessed
Interpolated Age of participant when cancer first diagnosed	-	0.2005	0.243	0.4093	0.972638	not assessed	not assessed	not assessed	not assessed
Intra-ocular pressure, corneal-compensated (left)	-	0.1404	0.0913	0.1242	0.84721	not assessed	not assessed	not assessed	not assessed
Intra-ocular pressure, corneal-compensated (right)	-	0.1564	0.0937	0.0951	0.780748	not assessed	not assessed	not assessed	not assessed
Intra-ocular pressure, Goldmann-correlated (left)	-	0.0905	0.0764	0.2359	0.953147	not assessed	not assessed	not assessed	not assessed
Intra-ocular pressure, Goldmann-correlated (right)	-	0.0831	0.0799	0.2979	0.972638	not assessed	not assessed	not assessed	not assessed
Inverse distance to the nearest major road	-	0.098	0.2918	0.7368	0.972638	not assessed	not assessed	not assessed	not assessed
Invitation to complete online 24-hour recall dietary questionnaire, acceptance	-	-0.0814	0.1034	0.431	0.972638	not assessed	not assessed	not assessed	not assessed
Iron	-	-0.1711	0.1887	0.3645	0.972638	not assessed	not assessed	not assessed	not assessed
Iron deficiency anaemia	-	0.2388	0.1734	0.1685	0.917241	not assessed	not assessed	not assessed	not assessed
Irritability	-	-0.0613	0.0711	0.3886	0.972638	not assessed	not assessed	not assessed	not assessed
is_female, based on inferred genetic sex	-	-0.1413	0.1105	0.2013	0.944401	not assessed	not assessed	not assessed	not assessed
Ischaemic heart disease, wide definition	-	0.1413	0.1162	0.224	0.944401	not assessed	not assessed	not assessed	not assessed
Job code - deduced: General office assistants/clerks	-	0.2778	0.2638	0.2921	0.972638	not assessed	not assessed	not assessed	not assessed
Job code - deduced: Housing and welfare officers	-	-0.031	0.2693	0.9085	0.987141	not assessed	not assessed	not assessed	not assessed
Job coding: accounts and wages clerk/assistant/supervisor, bookkeeper, cost or ledger clerk, audit assistant, budget officer, student loans officer, paymaster	-	0.0229	0.2168	0.916	0.991237	not assessed	not assessed	not assessed	not assessed
Job coding: advertising or sales representative, demonstrator, estate agent negotiator, land/property salesman	-	-0.7319	1.4729	0.6192	0.972638	not assessed	not assessed	not assessed	not assessed
Job coding: all other personal assistants and secretaries	-	0.176	0.1579	0.2651	0.972638	not assessed	not assessed	not assessed	not assessed
Job coding: architect, landscape architect/designer, structural designer	-	0.1969	0.3129	0.5292	0.972638	not assessed	not assessed	not assessed	not assessed
Job coding: archivist, curator, conservator, inspector of ancient monuments, museum officer	-	0.0866	0.3516	0.8055	0.97665	not assessed	not assessed	not assessed	not assessed
Job coding: arts officer, producer, director; entertainment/artists'/theatrical agent; studio manager, prompter	-	-0.3439	0.4511	0.4458	0.972638	not assessed	not assessed	not assessed	not assessed
Job coding: author, writer, biographer, book editor, novelist, dramatist, playwright, poet	-	-0.099	0.1886	0.5996	0.972638	not assessed	not assessed	not assessed	not assessed
Job coding: bank manager, bank section manager, building society manager, post/sub-post office manager	-	0.3191	0.3807	0.4019	0.972638	not assessed	not assessed	not assessed	not assessed
Job coding: bar staff, cellarman (public house)	-	-0.3758	0.3073	0.2214	0.944401	not assessed	not assessed	not assessed	not assessed
Job coding: biologist, botanist, entomologist, zoologist, ecologist, microbiologist/pathologist/virologist/geneticist (not medically qualified)	-	-0.0951	0.231	0.6806	0.972638	not assessed	not assessed	not assessed	not assessed
Job coding: broker, financial/insurance broker, foreign exchange dealer, ship/marine broker, stockbroker, commodity trader	-	0.4344	0.4941	0.3793	0.972638	not assessed	not assessed	not assessed	not assessed
Job coding: care assistant, home care assistant, residential social worker, home carer, nursing home assistant	-	-0.3786	0.5863	0.5185	0.972638	not assessed	not assessed	not assessed	not assessed
Job coding: chartered/certified accountant, auditor, company accountant, articled/audit clerk, official receiver	-	0.3747	0.2757	0.1742	0.928054	not assessed	not assessed	not assessed	not assessed
Job coding: chef, cook, caterer	-	0.6978	0.9297	0.4529	0.972638	not assessed	not assessed	not assessed	not assessed
Job coding: chemist (analytic, developmental, industrial, research)	-	-0.128	0.2189	0.5588	0.972638	not assessed	not assessed	not assessed	not assessed
Job coding: chiropodist, podiatrist	-	-0.2094	0.2281	0.3586	0.972638	not assessed	not assessed	not assessed	not assessed
Job coding: civil service administrative officer or assistant or clerk, tax collector, prison service clerk, law courts clerk	-	-0.2092	0.8461	0.8047	0.97665	not assessed	not assessed	not assessed	not assessed
Job coding: civil service executive officer, revenue/tax executive or officer, fraud inspector or officer, job centre adviser	-	-0.0838	0.2725	0.7585	0.972638	not assessed	not assessed	not assessed	not assessed
Job coding: civil service senior manager outside the senior civil service (former grades 6 and 7)	-	-0.3722	0.2065	0.0715	0.711564	not assessed	not assessed	not assessed	not assessed
Job coding: collector/door-to-door salesperson, canvasser, credit agent, insurance agent, travelling salesperson, commercial traveller	-	-0.6992	1.2738	0.5831	0.972638	not assessed	not assessed	not assessed	not assessed
Job coding: company secretary, club secretary	-	0.7776	0.5841	0.1831	0.930012	not assessed	not assessed	not assessed	not assessed
Job coding: customer care adviser/officer/assistant, store guide, customer relations officer/representative	-	-0.4376	1.0044	0.6631	0.972638	not assessed	not assessed	not assessed	not assessed
Job coding: customer care/relations manager, help desk manager	-	-0.2527	0.2325	0.2772	0.972638	not assessed	not assessed	not assessed	not assessed
Job coding: day nursery manager or owner	-	0.1819	0.6729	0.7869	0.972638	not assessed	not assessed	not assessed	not assessed
Job coding: dinner lady	-	-0.51	0.6994	0.4659	0.972638	not assessed	not assessed	not assessed	not assessed
Job coding: educational assistant, classroom assistant, special needs helper	-	0.0922	0.309	0.7653	0.972638	not assessed	not assessed	not assessed	not assessed
Job coding: estate agent, auctioneer, land agent, letting agent	-	0.1789	0.3031	0.555	0.972638	not assessed	not assessed	not assessed	not assessed
Job coding: general office assistant/clerk, clerical officer, clerk-typist, office supervisor, press/newspaper corrector/reader	-	-0.1322	0.2905	0.649	0.972638	not assessed	not assessed	not assessed	not assessed
Job coding: hairdresser, barber, shampooist, hair stylist	-	0.6943	0.86	0.4194	0.972638	not assessed	not assessed	not assessed	not assessed
Job coding: hairdressing or beauty salon manager or proprietor/owner	-	-0.1361	0.57	0.8113	0.97665	not assessed	not assessed	not assessed	not assessed
Job coding: health visitor	-	-0.0774	0.2154	0.7194	0.972638	not assessed	not assessed	not assessed	not assessed
Job coding: healthcare practice manager, dental practice manager, chiropody practice manager/owner	-	0.0811	0.3358	0.809	0.97665	not assessed	not assessed	not assessed	not assessed
Job coding: higher education teaching professional, university lecturer/professor (including college/university head/vice chancellor)	-	-0.6614	0.7856	0.3999	0.972638	not assessed	not assessed	not assessed	not assessed
Job coding: hospital manager, health service manager, clinical manager, nursing service manager	-	0.1988	0.3182	0.532	0.972638	not assessed	not assessed	not assessed	not assessed
Job coding: hotel or guesthouse owner/manager; hostel warden, holiday camp manager, caravan/camping site owner/manager	-	0.4383	0.4852	0.3663	0.972638	not assessed	not assessed	not assessed	not assessed
Job coding: houseparent, child careworker, residential warden, sheltered accommodation warden, foster parent	-	-0.0828	0.2022	0.6822	0.972638	not assessed	not assessed	not assessed	not assessed
Job coding: insurance underwriter, insurance inspector, insurance account handler	-	0.3995	0.4259	0.3483	0.972638	not assessed	not assessed	not assessed	not assessed
Job coding: it user support technician, help desk or helpline operator (computing), support technician (computing), systems support officer	-	-1.0299	1.5259	0.4997	0.972638	not assessed	not assessed	not assessed	not assessed
Job coding: journalist, reporter, newspaper correspondent, sports writer, newspaper or magazine editor	-	-0.2572	0.4283	0.5482	0.972638	not assessed	not assessed	not assessed	not assessed
Job coding: laboratory technician	-	0.3994	0.3679	0.2777	0.972638	not assessed	not assessed	not assessed	not assessed
Job coding: laboratory technician, scientific assistant, cytology screener; hospital, medical or health technician	-	-0.0845	0.2756	0.759	0.972638	not assessed	not assessed	not assessed	not assessed
Job coding: legal secretary	-	-0.1572	0.2077	0.4493	0.972638	not assessed	not assessed	not assessed	not assessed
Job coding: librarian, assistant librarian	-	-0.5465	0.3955	0.1671	0.917241	not assessed	not assessed	not assessed	not assessed
Job coding: management information officer, conference/events co-ordinator/organiser, exhibition officer, work study engineer/officer/analyst, contract adviser/agent, election agent, business system analyst	-	-0.5127	0.3269	0.1168	0.842691	not assessed	not assessed	not assessed	not assessed
Job coding: medical doctor, general practitioner, hospital consultant	-	0.2236	0.1846	0.2258	0.944401	not assessed	not assessed	not assessed	not assessed
Job coding: medical secretary	-	0.0863	0.2436	0.723	0.972638	not assessed	not assessed	not assessed	not assessed
Job coding: medical technician, audiologist, cardiographer, prosthesist, ecg technician, eeg technician	-	-0.1654	0.3077	0.5909	0.972638	not assessed	not assessed	not assessed	not assessed
Job coding: merchandiser, window dresser	-	0.4563	0.3922	0.2447	0.957074	not assessed	not assessed	not assessed	not assessed
Job coding: midwife	-	-0.6838	0.7866	0.3847	0.972638	not assessed	not assessed	not assessed	not assessed
Job coding: non-commissioned officers or other rank of armed forces	-	0.0862	0.2111	0.683	0.972638	not assessed	not assessed	not assessed	not assessed
Job coding: nurse (of any kind, at any level)	-	0.1282	0.2164	0.5537	0.972638	not assessed	not assessed	not assessed	not assessed
Job coding: nursery nurse/assistant/supervisor, creche assistant	-	-0.1762	0.256	0.4913	0.972638	not assessed	not assessed	not assessed	not assessed
Job coding: nursing auxiliary or assistant, steriliser of medical equipment, occupational therapy assistant, phlebotomist, physiotherapy assistant, ward orderly, ward assistant	-	0.0607	0.2815	0.8292	0.978111	not assessed	not assessed	not assessed	not assessed
Job coding: occupational therapist	-	0.0551	0.2339	0.8136	0.97665	not assessed	not assessed	not assessed	not assessed
Job coding: office manager, account/payrolls manager, administration manager, litigation/solicitor's office manager	-	0.3257	0.2569	0.2048	0.944401	not assessed	not assessed	not assessed	not assessed
Job coding: officer of ngo, trade union organiser/official, charity administrator, secretary of research or charity or political or professional or trade association or trade union	-	-0.0132	0.2485	0.9577	0.991981	not assessed	not assessed	not assessed	not assessed
Job coding: other cleaner including in offices, hospitals, schools, shops, warehouses, ships, aircraft, stations	-	-0.1406	0.4512	0.7553	0.972638	not assessed	not assessed	not assessed	not assessed
Job coding: other general office clerical tasks including: office junior, office worker, photocopy/print room operator, office machinist	-	0.2246	0.2627	0.3926	0.972638	not assessed	not assessed	not assessed	not assessed
Job coding: other teaching professional including private tutor, tefl (teaching english as a foreign language) teacher; tutor at adult education centre, etc.	-	-0.509	1.5909	0.749	0.972638	not assessed	not assessed	not assessed	not assessed
Job coding: other therapist including acupuncturist, aromatherapist, dietician, herbalist, homeopath, hypnotherapist, masseur, orthoptist, osteopath, psychotherapist	-	-0.7059	1.5005	0.6381	0.972638	not assessed	not assessed	not assessed	not assessed
Job coding: packer, bottler, canner, filler, wrapper, foreman	-	0.0578	0.2968	0.8457	0.980006	not assessed	not assessed	not assessed	not assessed
Job coding: pensions and insurance clerk/administrator, claims handler	-	0.2752	0.2809	0.3272	0.972638	not assessed	not assessed	not assessed	not assessed
Job coding: pharmaceutical dispenser, pharmacy technician	-	0.6142	1.5147	0.6851	0.972638	not assessed	not assessed	not assessed	not assessed
Job coding: physicist, astronomer, geologist, geophysicist, meteorologist, oceanographer, seismologist	-	-0.5514	0.7256	0.4473	0.972638	not assessed	not assessed	not assessed	not assessed
Job coding: physiotherapist	-	0.1375	0.3459	0.6911	0.972638	not assessed	not assessed	not assessed	not assessed
Job coding: primary /junior school teacher or teaching professional, nursery school teacher (including head teacher)	-	-0.0052	0.1672	0.9751	0.992915	not assessed	not assessed	not assessed	not assessed
Job coding: psychologist, psychometrist	-	-0.7871	0.7809	0.3134	0.972638	not assessed	not assessed	not assessed	not assessed
Job coding: publican or manager of licensed premises, licensee, wine bar manager	-	-0.6077	0.3192	0.057	0.634385	not assessed	not assessed	not assessed	not assessed
Job coding: receptionist, doctor's/dental receptionist	-	-0.1811	0.2401	0.4507	0.972638	not assessed	not assessed	not assessed	not assessed
Job coding: receptionist, doctor's/dental receptionist	-	0.2053	0.1726	0.2343	0.953147	not assessed	not assessed	not assessed	not assessed
Job coding: researcher in broadcasting, journalism, photography, printing and publishing	-	-0.1925	0.226	0.3944	0.972638	not assessed	not assessed	not assessed	not assessed
Job coding: residential manager, day care manager, nursing home manager, retirement home manager, convalescent home manager	-	-0.214	0.2199	0.3305	0.972638	not assessed	not assessed	not assessed	not assessed
Job coding: restaurant or catering manager, restaurateur; canteen manager; takeaway food shop manager	-	-0.015	0.3018	0.9605	0.991981	not assessed	not assessed	not assessed	not assessed
Job coding: retail or wholesale shop manager, showroom manager	-	0.6774	1.2983	0.6019	0.972638	not assessed	not assessed	not assessed	not assessed
Job coding: retail/shop cashier, check-out operator, petrol station attendant, restaurant cashier	-	-0.1117	0.2695	0.6786	0.972638	not assessed	not assessed	not assessed	not assessed
Job coding: sales assistant, retail/shop assistant, counter assistant, sub post office assistant, takeaway food worker	-	0.4508	0.3399	0.1846	0.930012	not assessed	not assessed	not assessed	not assessed
Job coding: sales or marketing manager/director, export/import manager, business development manager, advertising/commercial manager	-	-0.287	0.2384	0.2287	0.944401	not assessed	not assessed	not assessed	not assessed
Job coding: sales or marketing representative, manufacturer's agent or representative or salesman/woman	-	-0.2203	0.2363	0.3512	0.972638	not assessed	not assessed	not assessed	not assessed
Job coding: school mid-day assistant, dinner or school meals supervisor or assistant, lunchtime supervisor	-	0.5097	0.6629	0.442	0.972638	not assessed	not assessed	not assessed	not assessed
Job coding: school secretary, clerical assistant, school registry assistant	-	0.1466	0.3225	0.6493	0.972638	not assessed	not assessed	not assessed	not assessed
Job coding: scientific researcher, scientific officer, medical research associate, experimental officer	-	-0.2002	0.3568	0.5748	0.972638	not assessed	not assessed	not assessed	not assessed
Job coding: secondary school teacher or teaching professional (including head teacher)	-	0.0439	0.1359	0.7468	0.972638	not assessed	not assessed	not assessed	not assessed
Job coding: senior official in central government including members of the senior civil service and the equivalent in the diplomatic service, mps, meps	-	-0.1857	0.8666	0.8303	0.978111	not assessed	not assessed	not assessed	not assessed
Job coding: senior official in local government including parish or town or county chief clerk, chief or superintendent rate collector, chief executive or director, councillor	-	0.1234	0.172	0.4729	0.972638	not assessed	not assessed	not assessed	not assessed
Job coding: sewing machinist	-	0.1586	0.3435	0.6444	0.972638	not assessed	not assessed	not assessed	not assessed
Job coding: shelf filler or stacker, stock handler, display assistant	-	0.3248	0.3871	0.4015	0.972638	not assessed	not assessed	not assessed	not assessed
Job coding: social science researcher, anthropologist, sociologist, archaeologist, behavioural scientist, epidemiologist, government survey officer	-	-0.7601	0.5368	0.1568	0.913227	not assessed	not assessed	not assessed	not assessed
Job coding: social worker, child care/protection officer, adoption officer, mental health officer, almoner, family case worker	-	0.0258	0.3509	0.9413	0.991981	not assessed	not assessed	not assessed	not assessed
Job coding: speech and language therapist	-	-0.0515	0.5184	0.9209	0.991918	not assessed	not assessed	not assessed	not assessed
Job coding: sports coach, instructor, trainer, or manager	-	-0.3092	0.3155	0.327	0.972638	not assessed	not assessed	not assessed	not assessed
Job coding: tailor, dressmaker, milliner	-	0.3549	0.5201	0.495	0.972638	not assessed	not assessed	not assessed	not assessed
Job coding: telephonist, telephone/switchboard operator	-	0.2518	0.2391	0.2922	0.972638	not assessed	not assessed	not assessed	not assessed
Job coding: textile machine operator, assembler, spinner, foreman	-	-0.4411	0.28	0.1151	0.842691	not assessed	not assessed	not assessed	not assessed
Job coding: travel/tour guide	-	-0.1538	0.8003	0.8476	0.980006	not assessed	not assessed	not assessed	not assessed
Job coding: typist, shorthand typist, transcriber, stenographer	-	0.1194	0.3088	0.6991	0.972638	not assessed	not assessed	not assessed	not assessed
Job coding: university lecturer/professor	-	0.1321	0.5018	0.7923	0.973298	not assessed	not assessed	not assessed	not assessed
Job coding: vocational or industrial trainer/instructor, craft instructor, apprentice instructor	-	0.2435	0.3105	0.4329	0.972638	not assessed	not assessed	not assessed	not assessed
Job coding: waiter, waitress, maitre d'hotel, sommelier, steward	-	0.0871	0.313	0.7809	0.972638	not assessed	not assessed	not assessed	not assessed
Job involve night shift work	-	0.161	0.5704	0.7778	0.972638	not assessed	not assessed	not assessed	not assessed
Job involved shift work: No	-	-0.6099	0.4669	0.1914	0.934563	not assessed	not assessed	not assessed	not assessed
Job involved shift work: Yes	-	0.1603	0.1509	0.2881	0.972638	not assessed	not assessed	not assessed	not assessed
Job involves heavy manual or physical work	-	-0.0628	0.0904	0.4872	0.972638	not assessed	not assessed	not assessed	not assessed
Job involves mainly walking or standing	-	0.1357	0.0904	0.1332	0.857457	not assessed	not assessed	not assessed	not assessed
Job involves shift work	-	-0.0055	0.1458	0.9698	0.992292	not assessed	not assessed	not assessed	not assessed
Job SOC coding: Accounts and wages clerks, book-keepers, other financial clerks	-	-0.0904	0.2849	0.751	0.972638	not assessed	not assessed	not assessed	not assessed
Job SOC coding: Advertising and public relations managers	-	0.0529	0.547	0.923	0.991918	not assessed	not assessed	not assessed	not assessed
Job SOC coding: Air travel assistants	-	0.3017	0.6532	0.6442	0.972638	not assessed	not assessed	not assessed	not assessed
Job SOC coding: Architects	-	-0.0503	0.382	0.8953	0.983229	not assessed	not assessed	not assessed	not assessed
Job SOC coding: Archivists and curators	-	-0.0638	0.2627	0.8081	0.97665	not assessed	not assessed	not assessed	not assessed
Job SOC coding: Authors, writers	-	-0.1425	0.1865	0.4447	0.972638	not assessed	not assessed	not assessed	not assessed
Job SOC coding: Bar staff	-	-0.4284	0.3183	0.1784	0.928955	not assessed	not assessed	not assessed	not assessed
Job SOC coding: Biological scientists and biochemists	-	-0.2451	0.2479	0.3229	0.972638	not assessed	not assessed	not assessed	not assessed
Job SOC coding: Brokers	-	-0.0606	0.5082	0.9051	0.98679	not assessed	not assessed	not assessed	not assessed
Job SOC coding: Business and related associate professionals n.e.c.	-	-0.4815	0.3293	0.1437	0.88572	not assessed	not assessed	not assessed	not assessed
Job SOC coding: Care assistants and home carers	-	-0.3115	0.3951	0.4304	0.972638	not assessed	not assessed	not assessed	not assessed
Job SOC coding: Careers advisers and vocational guidance specialists	-	-0.3861	0.4444	0.385	0.972638	not assessed	not assessed	not assessed	not assessed
Job SOC coding: Chartered and certified accountants	-	0.3667	0.2478	0.139	0.8724	not assessed	not assessed	not assessed	not assessed
Job SOC coding: Chartered surveyors (not quantity surveyors)	-	1.061	2.6988	0.6942	0.972638	not assessed	not assessed	not assessed	not assessed
Job SOC coding: Chemists	-	-0.1843	0.2181	0.3979	0.972638	not assessed	not assessed	not assessed	not assessed
Job SOC coding: Chiropodists	-	-0.2073	0.2265	0.3599	0.972638	not assessed	not assessed	not assessed	not assessed
Job SOC coding: Civil Service executive officers	-	-0.1232	0.2636	0.6402	0.972638	not assessed	not assessed	not assessed	not assessed
Job SOC coding: Cleaners, domestics	-	-0.4686	0.5051	0.3535	0.972638	not assessed	not assessed	not assessed	not assessed
Job SOC coding: Collector salespersons and credit agents	-	-0.5024	0.5892	0.3938	0.972638	not assessed	not assessed	not assessed	not assessed
Job SOC coding: Company secretaries	-	0.7911	0.6533	0.2259	0.944401	not assessed	not assessed	not assessed	not assessed
Job SOC coding: Customer care managers	-	0.0409	0.1873	0.8272	0.978111	not assessed	not assessed	not assessed	not assessed
Job SOC coding: Customer care occupations	-	-0.3595	0.2884	0.2126	0.944401	not assessed	not assessed	not assessed	not assessed
Job SOC coding: Educational assistants	-	0.1281	0.3266	0.6948	0.972638	not assessed	not assessed	not assessed	not assessed
Job SOC coding: Elementary office occupations n.e.c.	-	0.2215	0.2632	0.4	0.972638	not assessed	not assessed	not assessed	not assessed
Job SOC coding: Estate agents, auctioneers	-	0.2141	0.3672	0.5598	0.972638	not assessed	not assessed	not assessed	not assessed
Job SOC coding: Farm workers	-	0.1669	0.3846	0.6642	0.972638	not assessed	not assessed	not assessed	not assessed
Job SOC coding: Filing and other records assistants/clerks	-	-0.059	0.2487	0.8126	0.97665	not assessed	not assessed	not assessed	not assessed
Job SOC coding: Financial institution managers	-	0.391	0.4146	0.3457	0.972638	not assessed	not assessed	not assessed	not assessed
Job SOC coding: Further education teaching professionals	-	0.1335	0.479	0.7805	0.972638	not assessed	not assessed	not assessed	not assessed
Job SOC coding: General office assistants/clerks	-	-0.0695	0.2865	0.8084	0.97665	not assessed	not assessed	not assessed	not assessed
Job SOC coding: Hairdressers, barbers	-	0.7939	1.3399	0.5535	0.972638	not assessed	not assessed	not assessed	not assessed
Job SOC coding: Hairdressing and beauty salon managers and proprietors	-	-0.1012	0.5062	0.8415	0.980006	not assessed	not assessed	not assessed	not assessed
Job SOC coding: Healthcare practice managers	-	0.0858	0.3485	0.8055	0.97665	not assessed	not assessed	not assessed	not assessed
Job SOC coding: Higher education teaching professionals	-	-0.4306	0.3762	0.2524	0.970777	not assessed	not assessed	not assessed	not assessed
Job SOC coding: Hospital and health service managers	-	0.1343	0.2727	0.6225	0.972638	not assessed	not assessed	not assessed	not assessed
Job SOC coding: Hotel and accommodation managers	-	0.4751	0.6122	0.4377	0.972638	not assessed	not assessed	not assessed	not assessed
Job SOC coding: Houseparents and residential wardens	-	-0.088	0.204	0.6663	0.972638	not assessed	not assessed	not assessed	not assessed
Job SOC coding: IT user support technicians	-	-0.7989	0.652	0.2204	0.944401	not assessed	not assessed	not assessed	not assessed
Job SOC coding: Journalists, newspaper and periodical editors	-	-0.2811	0.3878	0.4686	0.972638	not assessed	not assessed	not assessed	not assessed
Job SOC coding: Kitchen and catering assistants	-	-0.5836	0.557	0.2947	0.972638	not assessed	not assessed	not assessed	not assessed
Job SOC coding: Laboratory technicians	-	0.0926	0.2355	0.6941	0.972638	not assessed	not assessed	not assessed	not assessed
Job SOC coding: Labourers in process and plant operations n.e.c.	-	-0.1879	0.2064	0.3627	0.972638	not assessed	not assessed	not assessed	not assessed
Job SOC coding: Legal secretaries	-	-0.4051	1.2019	0.7361	0.972638	not assessed	not assessed	not assessed	not assessed
Job SOC coding: Librarians	-	-0.5032	0.41	0.2196	0.944401	not assessed	not assessed	not assessed	not assessed
Job SOC coding: Management consultants, actuaries, economists and statisticians	-	-0.309	0.4553	0.4973	0.972638	not assessed	not assessed	not assessed	not assessed
Job SOC coding: Marketing and sales managers	-	-0.2955	0.2442	0.2262	0.944401	not assessed	not assessed	not assessed	not assessed
Job SOC coding: Medical and dental technicians	-	0.0569	0.3447	0.8689	0.980006	not assessed	not assessed	not assessed	not assessed
Job SOC coding: Medical practitioners	-	0.2458	0.1877	0.1905	0.934563	not assessed	not assessed	not assessed	not assessed
Job SOC coding: Medical secretaries	-	0.0536	0.2138	0.8019	0.97665	not assessed	not assessed	not assessed	not assessed
Job SOC coding: Merchandisers and window dressers	-	0.4717	0.3511	0.1791	0.928955	not assessed	not assessed	not assessed	not assessed
Job SOC coding: Midwives	-	-0.8179	2.7901	0.7694	0.972638	not assessed	not assessed	not assessed	not assessed
Job SOC coding: NCOs and other ranks	-	0.1171	0.2198	0.5942	0.972638	not assessed	not assessed	not assessed	not assessed
Job SOC coding: Nursery nurses	-	-0.216	0.2386	0.3653	0.972638	not assessed	not assessed	not assessed	not assessed
Job SOC coding: Nurses	-	0.2017	0.2219	0.3634	0.972638	not assessed	not assessed	not assessed	not assessed
Job SOC coding: Nursing auxiliaries and assistants	-	0.0682	0.2556	0.7898	0.973298	not assessed	not assessed	not assessed	not assessed
Job SOC coding: Occupational therapists	-	0.0112	0.2175	0.9591	0.991981	not assessed	not assessed	not assessed	not assessed
Job SOC coding: Office managers	-	0.3988	0.2695	0.1389	0.8724	not assessed	not assessed	not assessed	not assessed
Job SOC coding: Officers of non-governmental organisations	-	0.0217	0.2472	0.9302	0.991981	not assessed	not assessed	not assessed	not assessed
Job SOC coding: Packers, bottlers, canners, fillers	-	0.0918	0.434	0.8325	0.978111	not assessed	not assessed	not assessed	not assessed
Job SOC coding: Pensions and insurance clerks	-	0.2978	0.3255	0.3602	0.972638	not assessed	not assessed	not assessed	not assessed
Job SOC coding: Personal assistants and other secretaries	-	0.1562	0.1492	0.2951	0.972638	not assessed	not assessed	not assessed	not assessed
Job SOC coding: Pharmaceutical dispensers	-	0.5712	1.8939	0.763	0.972638	not assessed	not assessed	not assessed	not assessed
Job SOC coding: Physicists, geologists and meteorologists	-	-0.2947	0.4072	0.4692	0.972638	not assessed	not assessed	not assessed	not assessed
Job SOC coding: Physiotherapists	-	0.0708	0.3413	0.8358	0.978111	not assessed	not assessed	not assessed	not assessed
Job SOC coding: Primary and nursery education teaching professionals	-	-0.0139	0.1723	0.9357	0.991981	not assessed	not assessed	not assessed	not assessed
Job SOC coding: Product, clothing and related designers	-	0.235	0.3821	0.5386	0.972638	not assessed	not assessed	not assessed	not assessed
Job SOC coding: Psychologists	-	-0.7403	0.6564	0.2593	0.971861	not assessed	not assessed	not assessed	not assessed
Job SOC coding: Public service administrative professionals	-	-0.3694	0.2154	0.0863	0.750121	not assessed	not assessed	not assessed	not assessed
Job SOC coding: Publicans and managers of licensed premises	-	-0.5021	0.269	0.0619	0.654473	not assessed	not assessed	not assessed	not assessed
Job SOC coding: Receptionists	-	-0.0306	0.1938	0.8745	0.980006	not assessed	not assessed	not assessed	not assessed
Job SOC coding: Researchers n.e.c.	-	-0.555	0.521	0.2868	0.972638	not assessed	not assessed	not assessed	not assessed
Job SOC coding: Residential and day care managers	-	-0.4189	0.3298	0.204	0.944401	not assessed	not assessed	not assessed	not assessed
Job SOC coding: Restaurant and catering managers	-	0.0202	0.3658	0.9561	0.991981	not assessed	not assessed	not assessed	not assessed
Job SOC coding: Retail and wholesale managers	-	0.7144	1.1394	0.5306	0.972638	not assessed	not assessed	not assessed	not assessed
Job SOC coding: Retail cashiers and check-out operators	-	-0.0879	0.2518	0.7269	0.972638	not assessed	not assessed	not assessed	not assessed
Job SOC coding: Sales and retail assistants	-	0.4867	0.3547	0.17	0.921755	not assessed	not assessed	not assessed	not assessed
Job SOC coding: Sales representatives	-	-0.2369	0.2234	0.2889	0.972638	not assessed	not assessed	not assessed	not assessed
Job SOC coding: School mid-day assistants	-	0.5487	0.8604	0.5237	0.972638	not assessed	not assessed	not assessed	not assessed
Job SOC coding: School secretaries	-	-0.1208	0.2435	0.62	0.972638	not assessed	not assessed	not assessed	not assessed
Job SOC coding: Scientific researchers	-	-0.1849	0.357	0.6046	0.972638	not assessed	not assessed	not assessed	not assessed
Job SOC coding: Secondary education teaching professionals	-	0.0323	0.1346	0.8101	0.97665	not assessed	not assessed	not assessed	not assessed
Job SOC coding: Senior officials in local government	-	0.0965	0.176	0.5836	0.972638	not assessed	not assessed	not assessed	not assessed
Job SOC coding: Senior officials in national government	-	-0.1156	0.5556	0.8352	0.978111	not assessed	not assessed	not assessed	not assessed
Job SOC coding: Sewing machinists	-	0.14	0.3386	0.6792	0.972638	not assessed	not assessed	not assessed	not assessed
Job SOC coding: Shelf fillers	-	0.2478	0.3428	0.4696	0.972638	not assessed	not assessed	not assessed	not assessed
Job SOC coding: Social science researchers	-	-1.167	1.5528	0.4523	0.972638	not assessed	not assessed	not assessed	not assessed
Job SOC coding: Social workers	-	-0.004	0.4107	0.9922	0.997993	not assessed	not assessed	not assessed	not assessed
Job SOC coding: Speech and language therapists	-	-0.0318	0.3896	0.9349	0.991981	not assessed	not assessed	not assessed	not assessed
Job SOC coding: Sports coaches, instructors and officials	-	-0.3228	0.3356	0.336	0.972638	not assessed	not assessed	not assessed	not assessed
Job SOC coding: Tailors and dressmakers	-	0.3636	0.5673	0.5216	0.972638	not assessed	not assessed	not assessed	not assessed
Job SOC coding: Telephonists	-	0.297	0.2617	0.2564	0.971861	not assessed	not assessed	not assessed	not assessed
Job SOC coding: Textile process operatives	-	-0.4945	0.372	0.1837	0.930012	not assessed	not assessed	not assessed	not assessed
Job SOC coding: Travel and tour guides	-	-0.1644	0.5347	0.7585	0.972638	not assessed	not assessed	not assessed	not assessed
Job SOC coding: Typists	-	0.1246	0.3061	0.684	0.972638	not assessed	not assessed	not assessed	not assessed
Job SOC coding: Waiters, waitresses	-	0.1393	0.3253	0.6686	0.972638	not assessed	not assessed	not assessed	not assessed
Lamb/mutton intake	-	-0.0903	0.084	0.2823	0.972638	not assessed	not assessed	not assessed	not assessed
LDL direct (mmol/L)	-	0.0174	0.1171	0.8817	0.980006	not assessed	not assessed	not assessed	not assessed
Impedance of whole body	IWB	-0.3267	0.056	5.31e-09	3.84137e-07	-0.0426	0.0507	0.4006	26.8402
HDL cholesterol (mmol/L)	HDL	-0.4349	0.0832	1.74e-07	1.22648e-05	-0.1755	0.0587	0.0028	0.1876
Apoliprotein A (g/L)	Apo A	-0.427	0.0821	1.99e-07	1.36763e-05	-0.1927	0.0606	0.0015	0.1005
Ankle spacing width	Ankle spacing	0.3343	0.0657	3.56e-07	2.38694e-05	0.1171	0.0565	0.0381	2.5527
Major dietary changes in the last 5 years: No	MDC5No	-0.4336	0.0866	5.5e-07	3.59988e-05	-0.1735	0.0808	0.0317	2.1239
Age of Menarche	MenarcheAge	-0.2172	0.0437	6.83e-07	4.36643e-05	-0.1242	0.0497	0.0125	0.8375
Leg pain in calf/calves	-	0.0492	0.2072	0.8125	0.97665	not assessed	not assessed	not assessed	not assessed
Leg pain on walking	-	0.2324	0.124	0.0609	0.651417	not assessed	not assessed	not assessed	not assessed
Leg pain on walking : action taken	-	-0.0111	0.2113	0.958	0.991981	not assessed	not assessed	not assessed	not assessed
Leg pain on walking : effect of standing still	-	-0.6741	0.6093	0.2685	0.972638	not assessed	not assessed	not assessed	not assessed
Leg pain when walking ever disappears while walking	-	-0.3819	0.3457	0.2692	0.972638	not assessed	not assessed	not assessed	not assessed
Leg pain when walking uphill or hurrying	-	0.0949	0.2799	0.7346	0.972638	not assessed	not assessed	not assessed	not assessed
Comparative body size at age 10	CBS10	0.2935	0.0592	7.24e-07	4.52335e-05	0.1264	0.0588	0.0316	2.1172
Impedance of arm (left)	IAL	-0.2913	0.0592	8.79e-07	5.36971e-05	-0.0321	0.0527	0.5422	36.3274
Leisure/social activities: Adult education class	-	-0.1257	0.1017	0.2169	0.944401	not assessed	not assessed	not assessed	not assessed
Leisure/social activities: Other group activity	-	-0.0524	0.1125	0.6416	0.972638	not assessed	not assessed	not assessed	not assessed
Leisure/social activities: Pub or social club	-	-0.1772	0.1051	0.0917	0.771061	not assessed	not assessed	not assessed	not assessed
Leisure/social activities: Religious group	-	-0.1528	0.076	0.0443	0.556076	not assessed	not assessed	not assessed	not assessed
Leisure/social activities: Sports club or gym	-	-0.2598	0.085	0.0023	0.0702522	not assessed	not assessed	not assessed	not assessed
Length of longest manic/irritable episode	-	-0.1883	0.19	0.3216	0.972638	not assessed	not assessed	not assessed	not assessed
Length of menstrual cycle	-	-0.3393	0.1323	0.0103	0.219494	not assessed	not assessed	not assessed	not assessed
Length of mobile phone use	-	0.0423	0.0759	0.5779	0.972638	not assessed	not assessed	not assessed	not assessed
Length of time at current address	-	0.1566	0.0977	0.109	0.827721	not assessed	not assessed	not assessed	not assessed
Length of working week for main job	-	-0.0445	0.1248	0.7213	0.972638	not assessed	not assessed	not assessed	not assessed
Lesion of plantar nerve	-	0.1357	0.3477	0.6963	0.972638	not assessed	not assessed	not assessed	not assessed
Lesion of ulnar nerve	-	-0.2065	0.3255	0.5258	0.972638	not assessed	not assessed	not assessed	not assessed
Lettuce intake	-	0.1251	0.2666	0.6388	0.972638	not assessed	not assessed	not assessed	not assessed
Lifetime number of depressed periods	-	-0.2645	0.3203	0.4088	0.972638	not assessed	not assessed	not assessed	not assessed
Lifetime number of sexual partners	-	-0.1861	0.0757	0.014	0.267264	not assessed	not assessed	not assessed	not assessed
Light smokers, at least 100 smokes in lifetime	-	-0.0106	0.117	0.9278	0.991981	not assessed	not assessed	not assessed	not assessed
Likelihood of resuming smoking	-	0.2227	0.3087	0.4706	0.972638	not assessed	not assessed	not assessed	not assessed
Lipoprotein A (nmol/L)	-	0.0157	0.4472	0.9721	0.992292	not assessed	not assessed	not assessed	not assessed
logMAR, final (left)	-	0.3365	0.1928	0.0809	0.748134	not assessed	not assessed	not assessed	not assessed
logMAR, final (right)	-	-0.1134	0.1787	0.5258	0.972638	not assessed	not assessed	not assessed	not assessed
Loneliness, isolation	-	-0.0195	0.0903	0.8289	0.978111	not assessed	not assessed	not assessed	not assessed
Longest period of depression	-	-0.0178	0.181	0.9215	0.991918	not assessed	not assessed	not assessed	not assessed
Longest period of mania or irritability	-	0.0773	0.1766	0.6616	0.972638	not assessed	not assessed	not assessed	not assessed
Longest period of unenthusiasm / disinterest	-	-0.1229	0.2145	0.5666	0.972638	not assessed	not assessed	not assessed	not assessed
Longest period spent worried or anxious	-	-0.1554	0.2441	0.5243	0.972638	not assessed	not assessed	not assessed	not assessed
Long-standing illness, disability or infirmity	-	0.2028	0.086	0.0183	0.322479	not assessed	not assessed	not assessed	not assessed
Loud music exposure frequency	-	0.1207	0.1536	0.4319	0.972638	not assessed	not assessed	not assessed	not assessed
Low back pain	-	0.1735	0.1317	0.1875	0.930012	not assessed	not assessed	not assessed	not assessed
Low calorie drink intake	-	0.8499	0.9271	0.3593	0.972638	not assessed	not assessed	not assessed	not assessed
Lung cancer and mesothelioma	-	0.1589	0.2515	0.5276	0.972638	not assessed	not assessed	not assessed	not assessed
Lymphocyte count	-	0.0703	0.0682	0.3026	0.972638	not assessed	not assessed	not assessed	not assessed
Lymphocyte percentage	-	-0.0296	0.0582	0.6111	0.972638	not assessed	not assessed	not assessed	not assessed
Magnesium	-	-0.2654	0.1416	0.0609	0.651417	not assessed	not assessed	not assessed	not assessed
Major coronary heart disease event	-	0.1475	0.1392	0.2894	0.972638	not assessed	not assessed	not assessed	not assessed
Ankle spacing width (left)	Ankle spacing_L	0.3425	0.0707	1.27e-06	7.58963e-05	0.098	0.0632	0.1212	8.1204
Major dietary changes in the last 5 years: Yes, because of illness	-	0.2338	0.0922	0.0113	0.233562	not assessed	not assessed	not assessed	not assessed
Impedance of arm (right)	IAR	-0.2772	0.0578	1.63e-06	9.14463e-05	-0.0165	0.0513	0.7474	50.0758
Malignant neoplasm of digestive organs	-	-0.1301	0.3168	0.6812	0.972638	not assessed	not assessed	not assessed	not assessed
Malignant neoplasm of endocrine gland	-	-0.0393	0.3892	0.9196	0.991754	not assessed	not assessed	not assessed	not assessed
Malignant neoplasm of respiratory system and intrathoracic organs	-	0.071	0.2565	0.7818	0.972638	not assessed	not assessed	not assessed	not assessed
Malignant neoplasm of skin	-	-0.0915	0.1123	0.4153	0.972638	not assessed	not assessed	not assessed	not assessed
Manic/hyper symptoms: I was more talkative than usual	-	-0.2552	0.2514	0.31	0.972638	not assessed	not assessed	not assessed	not assessed
Manic/hyper symptoms: None of the above	-	0.1048	0.3303	0.751	0.972638	not assessed	not assessed	not assessed	not assessed
Manifestations of mania or irritability: I needed less sleep than usual	-	-0.0291	0.1915	0.8793	0.980006	not assessed	not assessed	not assessed	not assessed
Manifestations of mania or irritability: I was easily distracted	-	0.0383	0.1843	0.8353	0.978111	not assessed	not assessed	not assessed	not assessed
Manifestations of mania or irritability: I was more active than usual	-	-0.2484	0.1976	0.2087	0.944401	not assessed	not assessed	not assessed	not assessed
Manifestations of mania or irritability: I was more creative or had more ideas than usual	-	-0.0102	0.1907	0.9575	0.991981	not assessed	not assessed	not assessed	not assessed
Manifestations of mania or irritability: I was more restless than usual	-	0.0468	0.164	0.7753	0.972638	not assessed	not assessed	not assessed	not assessed
Manifestations of mania or irritability: I was more talkative than usual	-	0.0159	0.1838	0.9309	0.991981	not assessed	not assessed	not assessed	not assessed
Manifestations of mania or irritability: My thoughts were racing	-	0.0268	0.1608	0.8677	0.980006	not assessed	not assessed	not assessed	not assessed
Maternal smoking around birth	-	0.1728	0.0827	0.0368	0.513883	not assessed	not assessed	not assessed	not assessed
Maximum digits remembered correctly	-	-0.2742	0.1376	0.0462	0.57729	not assessed	not assessed	not assessed	not assessed
Maximum frequency of taking cannabis	-	-0.0164	0.1952	0.933	0.991981	not assessed	not assessed	not assessed	not assessed
Maximum heart rate during fitness test	-	-0.375	0.1304	0.004	0.10996	not assessed	not assessed	not assessed	not assessed
Maximum workload during fitness test	-	-0.2299	0.1839	0.2112	0.944401	not assessed	not assessed	not assessed	not assessed
Mean corpuscular haemoglobin	-	-0.0461	0.0647	0.476	0.972638	not assessed	not assessed	not assessed	not assessed
Mean corpuscular haemoglobin concentration	-	-0.0859	0.0856	0.3155	0.972638	not assessed	not assessed	not assessed	not assessed
Mean corpuscular volume	-	-0.0374	0.0634	0.5551	0.972638	not assessed	not assessed	not assessed	not assessed
Mean platelet (thrombocyte) volume	-	-0.0053	0.0434	0.9028	0.986104	not assessed	not assessed	not assessed	not assessed
Mean reticulocyte volume	-	0.0629	0.0602	0.2959	0.972638	not assessed	not assessed	not assessed	not assessed
Mean signal-to-noise ratio (SNR), (left)	-	0.1679	0.2012	0.4041	0.972638	not assessed	not assessed	not assessed	not assessed
Mean signal-to-noise ratio (SNR), (right)	-	0.1488	0.1975	0.4511	0.972638	not assessed	not assessed	not assessed	not assessed
Mean sphered cell volume	-	-0.0213	0.0655	0.7447	0.972638	not assessed	not assessed	not assessed	not assessed
Mean time to correctly identify matches	-	-0.1147	0.0739	0.1203	0.847198	not assessed	not assessed	not assessed	not assessed
Meat consumers	-	0.0371	0.2455	0.8799	0.980006	not assessed	not assessed	not assessed	not assessed
Weight change during worst episode of depression: Gained weight	WeightGain	0.5872	0.1225	1.63e-06	9.14463e-05	0.2941	0.1206	0.0148	0.9916
Medication for cholesterol, blood pressure, diabetes, or take exogenous hormones: Cholesterol lowering medication	-	0.2215	0.0874	0.0112	0.233248	not assessed	not assessed	not assessed	not assessed
Medication for cholesterol, blood pressure, diabetes, or take exogenous hormones: Hormone replacement therapy	-	-0.1347	0.1291	0.2968	0.972638	not assessed	not assessed	not assessed	not assessed
Medication for cholesterol, blood pressure, diabetes, or take exogenous hormones: Insulin	-	0.2289	0.1838	0.213	0.944401	not assessed	not assessed	not assessed	not assessed
Medication for cholesterol, blood pressure, diabetes, or take exogenous hormones: Oral contraceptive pill or minipill	-	0.1285	0.2064	0.5335	0.972638	not assessed	not assessed	not assessed	not assessed
Medication for pain relief, constipation, heartburn: Aspirin	-	0.0872	0.1146	0.4465	0.972638	not assessed	not assessed	not assessed	not assessed
Medication for pain relief, constipation, heartburn: Ibuprofen (e.g. Nurofen)	-	0.1661	0.0969	0.0865	0.750121	not assessed	not assessed	not assessed	not assessed
Medication for pain relief, constipation, heartburn: Laxatives (e.g. Dulcolax, Senokot)	-	0.1462	0.1363	0.2833	0.972638	not assessed	not assessed	not assessed	not assessed
Medication for pain relief, constipation, heartburn: Omeprazole (e.g. Zanprol)	-	0.2957	0.109	0.0067	0.164449	not assessed	not assessed	not assessed	not assessed
Medication for pain relief, constipation, heartburn: Paracetamol	-	0.2084	0.084	0.0131	0.255404	not assessed	not assessed	not assessed	not assessed
Medication for pain relief, constipation, heartburn: Ranitidine (e.g. Zantac)	-	0.1653	0.2156	0.4432	0.972638	not assessed	not assessed	not assessed	not assessed
Medication related adverse effects	-	-0.0123	0.1511	0.9351	0.991981	not assessed	not assessed	not assessed	not assessed
Medication related adverse effects (Asthma/COPD)	-	-0.0354	0.1515	0.815	0.97665	not assessed	not assessed	not assessed	not assessed
Meniscus derangement	-	-0.0521	0.1749	0.7656	0.972638	not assessed	not assessed	not assessed	not assessed
Mental and behavioural disorders	-	0.0393	0.227	0.8627	0.980006	not assessed	not assessed	not assessed	not assessed
Mental health problems ever diagnosed by a professional: Anorexia nervosa	-	-0.2641	0.2886	0.3601	0.972638	not assessed	not assessed	not assessed	not assessed
Mental health problems ever diagnosed by a professional: Anxiety, nerves or generalized anxiety disorder	-	-0.001	0.1469	0.9946	0.998168	not assessed	not assessed	not assessed	not assessed
Mental health problems ever diagnosed by a professional: Any other phobia (eg disabling fear of heights or spiders)	-	-0.0741	0.2757	0.7881	0.972638	not assessed	not assessed	not assessed	not assessed
Mental health problems ever diagnosed by a professional: Any other type of psychosis or psychotic illness	-	-0.1023	0.55	0.8524	0.980006	not assessed	not assessed	not assessed	not assessed
Mental health problems ever diagnosed by a professional: Depression	-	0.032	0.1153	0.7815	0.972638	not assessed	not assessed	not assessed	not assessed
Mental health problems ever diagnosed by a professional: Obsessive compulsive disorder (OCD)	-	-0.2673	0.2136	0.2108	0.944401	not assessed	not assessed	not assessed	not assessed
Mental health problems ever diagnosed by a professional: Panic attacks	-	0.1017	0.1766	0.5647	0.972638	not assessed	not assessed	not assessed	not assessed
Mental health problems ever diagnosed by a professional: Psychological over-eating or binge-eating	-	0.3407	0.6214	0.5835	0.972638	not assessed	not assessed	not assessed	not assessed
Mental health problems ever diagnosed by a professional: Social anxiety or social phobia	-	0.1038	0.2336	0.6569	0.972638	not assessed	not assessed	not assessed	not assessed
Metatarsalgia	-	-0.1045	0.2861	0.7149	0.972638	not assessed	not assessed	not assessed	not assessed
Methods of self-harm used: Ingesting a medication in excess of the normal dose	-	-0.2532	0.1424	0.0754	0.721018	not assessed	not assessed	not assessed	not assessed
Methods of self-harm used: Ingesting alcohol or a recreational or illicit drug	-	-0.212	0.3546	0.5499	0.972638	not assessed	not assessed	not assessed	not assessed
Methods of self-harm used: Self-injury such as self-cutting, scratching or hitting, etc.	-	0.0529	0.167	0.7516	0.972638	not assessed	not assessed	not assessed	not assessed
Methods of self-harm used: Stopping prescribed medication	-	0.2633	0.3099	0.3955	0.972638	not assessed	not assessed	not assessed	not assessed
Microalbumin in urine	-	0.2267	0.1616	0.1606	0.917241	not assessed	not assessed	not assessed	not assessed
Milk added to cereal	-	-0.3988	0.2591	0.1237	0.84721	not assessed	not assessed	not assessed	not assessed
Milk intake	-	-0.4218	0.3585	0.2395	0.954182	not assessed	not assessed	not assessed	not assessed
Milk type used: Full cream	-	-0.2528	0.1578	0.1093	0.827721	not assessed	not assessed	not assessed	not assessed
Milk type used: Never/rarely have milk	-	-0.0169	0.121	0.8891	0.980006	not assessed	not assessed	not assessed	not assessed
Milk type used: Semi-skimmed	-	-0.1252	0.1106	0.2575	0.971861	not assessed	not assessed	not assessed	not assessed
Milk type used: Skimmed	-	0.2609	0.1017	0.0103	0.219494	not assessed	not assessed	not assessed	not assessed
Milk type used: Soya	-	-0.1775	0.1264	0.16	0.917241	not assessed	not assessed	not assessed	not assessed
Mineral and other dietary supplements: Calcium	-	-0.2206	0.1188	0.0633	0.662259	not assessed	not assessed	not assessed	not assessed
Mineral and other dietary supplements: Fish oil (including cod liver oil)	-	-0.0528	0.1013	0.6021	0.972638	not assessed	not assessed	not assessed	not assessed
Mineral and other dietary supplements: Glucosamine	-	-0.1521	0.1156	0.1881	0.930012	not assessed	not assessed	not assessed	not assessed
Mineral and other dietary supplements: Iron	-	0.2011	0.189	0.2873	0.972638	not assessed	not assessed	not assessed	not assessed
Mineral and other dietary supplements: None of the above	-	0.1153	0.1021	0.2588	0.971861	not assessed	not assessed	not assessed	not assessed
Mineral and other dietary supplements: Selenium	-	0.0074	0.153	0.9612	0.991981	not assessed	not assessed	not assessed	not assessed
Mineral and other dietary supplements: Zinc	-	-0.1233	0.1462	0.399	0.972638	not assessed	not assessed	not assessed	not assessed
Miserableness	-	-0.0025	0.076	0.9736	0.99274	not assessed	not assessed	not assessed	not assessed
Mixture of day and night shifts worked: Shift pattern was worked for some (but not all) of job	-	0.053	0.3289	0.872	0.980006	not assessed	not assessed	not assessed	not assessed
Mixture of day and night shifts worked: This type of shift pattern was not worked during job	-	0.2985	0.4147	0.4717	0.972638	not assessed	not assessed	not assessed	not assessed
Monocyte count	-	0.0491	0.0607	0.4193	0.972638	not assessed	not assessed	not assessed	not assessed
Monocyte percentage	-	-0.0582	0.0614	0.3429	0.972638	not assessed	not assessed	not assessed	not assessed
Mood [affective] disorders	-	0.1132	0.1884	0.5477	0.972638	not assessed	not assessed	not assessed	not assessed
Mood swings	-	0.0667	0.0761	0.3808	0.972638	not assessed	not assessed	not assessed	not assessed
More irritable than usual during worst period of anxiety	-	0.2671	0.2259	0.237	0.953147	not assessed	not assessed	not assessed	not assessed
Morning/evening person (chronotype)	-	0.063	0.0644	0.3282	0.972638	not assessed	not assessed	not assessed	not assessed
Most recent bowel cancer screening	-	-0.0844	0.2885	0.77	0.972638	not assessed	not assessed	not assessed	not assessed
Mother still alive	-	-0.4811	0.2013	0.0169	0.307241	not assessed	not assessed	not assessed	not assessed
Mother's age at death	-	-0.3414	0.1498	0.0227	0.382836	not assessed	not assessed	not assessed	not assessed
Mouth/teeth dental problems: Bleeding gums	-	0.2017	0.116	0.0822	0.749891	not assessed	not assessed	not assessed	not assessed
Mouth/teeth dental problems: Dentures	-	0.0477	0.0811	0.5566	0.972638	not assessed	not assessed	not assessed	not assessed
Mouth/teeth dental problems: Loose teeth	-	0.0856	0.1549	0.5806	0.972638	not assessed	not assessed	not assessed	not assessed
Mouth/teeth dental problems: Mouth ulcers	-	0.0054	0.1046	0.9589	0.991981	not assessed	not assessed	not assessed	not assessed
Mouth/teeth dental problems: None of the above	-	-0.1213	0.0877	0.1666	0.917241	not assessed	not assessed	not assessed	not assessed
Mouth/teeth dental problems: Painful gums	-	-0.1333	0.1835	0.4678	0.972638	not assessed	not assessed	not assessed	not assessed
Mouth/teeth dental problems: Toothache	-	0.3127	0.1834	0.0881	0.754476	not assessed	not assessed	not assessed	not assessed
Multiple worries during worst period of anxiety	-	0.0927	0.2233	0.6779	0.972638	not assessed	not assessed	not assessed	not assessed
Mycoses	-	0.0907	0.3375	0.788	0.972638	not assessed	not assessed	not assessed	not assessed
Myeloid leukaemia	-	-0.3235	0.5365	0.5466	0.972638	not assessed	not assessed	not assessed	not assessed
Myocardial infarction, strict	-	-0.0246	0.1447	0.8648	0.980006	not assessed	not assessed	not assessed	not assessed
Nap during day	-	0.2088	0.0715	0.0035	0.101279	not assessed	not assessed	not assessed	not assessed
Neck/shoulder pain for 3+ months	-	0.1352	0.2165	0.5324	0.972638	not assessed	not assessed	not assessed	not assessed
Neoplasms	-	0.3649	0.1147	0.0015	0.0502866	not assessed	not assessed	not assessed	not assessed
Nerve, nerve root and plexus disorders	-	0.1521	0.1182	0.198	0.944401	not assessed	not assessed	not assessed	not assessed
Nervous feelings	-	-0.0198	0.0714	0.7814	0.972638	not assessed	not assessed	not assessed	not assessed
Neuralgia and neuritis, unspecified	-	-0.2929	0.2666	0.272	0.972638	not assessed	not assessed	not assessed	not assessed
Neuroticism score	-	-0.0267	0.065	0.6814	0.972638	not assessed	not assessed	not assessed	not assessed
Neutrophill count	-	0.1046	0.0584	0.0734	0.716086	not assessed	not assessed	not assessed	not assessed
Neutrophill percentage	-	0.0275	0.0621	0.6579	0.972638	not assessed	not assessed	not assessed	not assessed
Never eat eggs, dairy, wheat, sugar: Dairy products	-	0.0099	0.2855	0.9722	0.992292	not assessed	not assessed	not assessed	not assessed
Never eat eggs, dairy, wheat, sugar: Eggs or foods containing eggs	-	0.1274	0.1561	0.4147	0.972638	not assessed	not assessed	not assessed	not assessed
Never eat eggs, dairy, wheat, sugar: I eat all of the above	-	-0.2577	0.0816	0.0016	0.0523619	not assessed	not assessed	not assessed	not assessed
Never eat eggs, dairy, wheat, sugar: Sugar or foods/drinks containing sugar	-	0.2676	0.0811	0.001	0.0352436	not assessed	not assessed	not assessed	not assessed
Never eat eggs, dairy, wheat, sugar: Wheat products	-	0.2012	0.2678	0.4525	0.972638	not assessed	not assessed	not assessed	not assessed
Night shifts worked: Shift pattern was worked for some (but not all) of job	-	-0.1272	0.3914	0.7452	0.972638	not assessed	not assessed	not assessed	not assessed
Night shifts worked: Shift pattern was worked for whole of job	-	0.4764	0.3946	0.2273	0.944401	not assessed	not assessed	not assessed	not assessed
Night shifts worked: This type of shift pattern was not worked during job	-	-0.3751	0.4782	0.4328	0.972638	not assessed	not assessed	not assessed	not assessed
Nitrogen dioxide air pollution; 2005	-	-0.1199	0.1391	0.3887	0.972638	not assessed	not assessed	not assessed	not assessed
Nitrogen dioxide air pollution; 2006	-	-0.1116	0.1354	0.41	0.972638	not assessed	not assessed	not assessed	not assessed
Nitrogen dioxide air pollution; 2007	-	-0.1526	0.1405	0.2775	0.972638	not assessed	not assessed	not assessed	not assessed
Nitrogen dioxide air pollution; 2010	-	-0.0109	0.1293	0.9326	0.991981	not assessed	not assessed	not assessed	not assessed
Nitrogen oxides air pollution; 2010	-	-0.0103	0.1376	0.9403	0.991981	not assessed	not assessed	not assessed	not assessed
Noisy workplace	-	0.1875	0.1406	0.1825	0.930012	not assessed	not assessed	not assessed	not assessed
Non-accidental death in close genetic family	-	0.204	0.2234	0.3612	0.972638	not assessed	not assessed	not assessed	not assessed
Non-butter spread type details: Flora Pro-Active or Benecol	-	-0.0462	0.156	0.767	0.972638	not assessed	not assessed	not assessed	not assessed
Non-butter spread type details: Olive oil based spread (eg: Bertolli)	-	-0.0529	0.1939	0.7848	0.972638	not assessed	not assessed	not assessed	not assessed
Non-butter spread type details: Other low or reduced fat spread	-	0.2381	0.218	0.2747	0.972638	not assessed	not assessed	not assessed	not assessed
Non-butter spread type details: Polyunsaturated/sunflower oil based spread (eg: Flora)	-	0.1036	0.2442	0.6713	0.972638	not assessed	not assessed	not assessed	not assessed
Non-butter spread type details: Soft (tub) margarine	-	-0.0803	0.1867	0.6671	0.972638	not assessed	not assessed	not assessed	not assessed
Non-cancer illness code, self-reported: abnormal smear (cervix)	-	-0.1039	0.4039	0.797	0.973935	not assessed	not assessed	not assessed	not assessed
Non-cancer illness code, self-reported: acne/acne vulgaris	-	0.0453	0.2056	0.8255	0.978111	not assessed	not assessed	not assessed	not assessed
Non-cancer illness code, self-reported: alcohol dependency	-	0.2255	0.2685	0.4009	0.972638	not assessed	not assessed	not assessed	not assessed
Non-cancer illness code, self-reported: allergy or anaphylactic reaction to food	-	0.3177	0.3177	0.3173	0.972638	not assessed	not assessed	not assessed	not assessed
Non-cancer illness code, self-reported: angina	-	0.3928	0.158	0.0129	0.255404	not assessed	not assessed	not assessed	not assessed
Non-cancer illness code, self-reported: ankylosing spondylitis	-	0.3345	0.2216	0.1311	0.851995	not assessed	not assessed	not assessed	not assessed
Non-cancer illness code, self-reported: anorexia/bulimia/other eating disorder	-	0.5327	0.3232	0.0994	0.787573	not assessed	not assessed	not assessed	not assessed
Non-cancer illness code, self-reported: appendicitis	-	0.1149	0.3579	0.7481	0.972638	not assessed	not assessed	not assessed	not assessed
Non-cancer illness code, self-reported: arthritis (nos)	-	0.3484	0.2883	0.2268	0.944401	not assessed	not assessed	not assessed	not assessed
Non-cancer illness code, self-reported: atrial fibrillation	-	0.0428	0.2186	0.8449	0.980006	not assessed	not assessed	not assessed	not assessed
Non-cancer illness code, self-reported: back problem	-	0.395	0.3346	0.2378	0.953147	not assessed	not assessed	not assessed	not assessed
Non-cancer illness code, self-reported: bell's palsy/facial nerve palsy	-	0.6242	0.4263	0.1431	0.88572	not assessed	not assessed	not assessed	not assessed
Non-cancer illness code, self-reported: benign breast lump	-	0.1149	0.3066	0.7079	0.972638	not assessed	not assessed	not assessed	not assessed
Non-cancer illness code, self-reported: bladder problem (not cancer)	-	0.2601	0.1925	0.1768	0.928955	not assessed	not assessed	not assessed	not assessed
Non-cancer illness code, self-reported: blistering/desquamating skin disorder	-	-0.8558	0.7346	0.244	0.957074	not assessed	not assessed	not assessed	not assessed
Non-cancer illness code, self-reported: breast fibroadenoma	-	0.0716	0.2339	0.7594	0.972638	not assessed	not assessed	not assessed	not assessed
Non-cancer illness code, self-reported: bronchiectasis	-	-0.3141	0.4563	0.4912	0.972638	not assessed	not assessed	not assessed	not assessed
Non-cancer illness code, self-reported: bronchitis	-	0.067	0.2944	0.8199	0.977528	not assessed	not assessed	not assessed	not assessed
Non-cancer illness code, self-reported: burns	-	0.4985	0.5887	0.3971	0.972638	not assessed	not assessed	not assessed	not assessed
Non-cancer illness code, self-reported: carpal tunnel syndrome	-	0.5151	0.6641	0.438	0.972638	not assessed	not assessed	not assessed	not assessed
Non-cancer illness code, self-reported: cervical intra-epithelial neoplasia (cin) / precancerous cells cervix	-	0.5954	3.3971	0.8609	0.980006	not assessed	not assessed	not assessed	not assessed
Non-cancer illness code, self-reported: cervical polyps	-	0.1542	0.2778	0.5787	0.972638	not assessed	not assessed	not assessed	not assessed
Non-cancer illness code, self-reported: cervical spondylosis	-	0.0988	0.2252	0.6609	0.972638	not assessed	not assessed	not assessed	not assessed
Non-cancer illness code, self-reported: chickenpox	-	0.0863	0.4114	0.8338	0.978111	not assessed	not assessed	not assessed	not assessed
Non-cancer illness code, self-reported: cholecystitis	-	0.2925	0.5455	0.5919	0.972638	not assessed	not assessed	not assessed	not assessed
Non-cancer illness code, self-reported: cholelithiasis/gall stones	-	0.1537	0.1675	0.3588	0.972638	not assessed	not assessed	not assessed	not assessed
Non-cancer illness code, self-reported: chronic fatigue syndrome	-	-0.1072	0.2412	0.6566	0.972638	not assessed	not assessed	not assessed	not assessed
Non-cancer illness code, self-reported: chronic obstructive airways disease/copd	-	0.2699	0.27	0.3174	0.972638	not assessed	not assessed	not assessed	not assessed
Non-cancer illness code, self-reported: clotting disorder/excessive bleeding	-	-0.4802	0.4109	0.2425	0.957074	not assessed	not assessed	not assessed	not assessed
Non-cancer illness code, self-reported: colitis/not crohns or ulcerative colitis	-	0.2175	1.6176	0.893	0.98232	not assessed	not assessed	not assessed	not assessed
Non-cancer illness code, self-reported: connective tissue disorder	-	0.1175	0.3325	0.7239	0.972638	not assessed	not assessed	not assessed	not assessed
Non-cancer illness code, self-reported: crohns disease	-	-0.3324	0.27	0.2183	0.944401	not assessed	not assessed	not assessed	not assessed
Non-cancer illness code, self-reported: deep venous thrombosis (dvt)	-	0.0436	0.163	0.789	0.973065	not assessed	not assessed	not assessed	not assessed
Non-cancer illness code, self-reported: depression	-	0.0157	0.1103	0.887	0.980006	not assessed	not assessed	not assessed	not assessed
Non-cancer illness code, self-reported: disc degeneration	-	0.1424	0.37	0.7003	0.972638	not assessed	not assessed	not assessed	not assessed
Non-cancer illness code, self-reported: disc problem	-	0.1171	0.4764	0.8058	0.97665	not assessed	not assessed	not assessed	not assessed
Non-cancer illness code, self-reported: diverticular disease/diverticulitis	-	-0.0351	0.1337	0.7927	0.973298	not assessed	not assessed	not assessed	not assessed
Non-cancer illness code, self-reported: duodenal ulcer	-	-0.094	0.1972	0.6338	0.972638	not assessed	not assessed	not assessed	not assessed
Non-cancer illness code, self-reported: ear/vestibular disorder	-	0.0594	0.221	0.788	0.972638	not assessed	not assessed	not assessed	not assessed
Non-cancer illness code, self-reported: ectopic pregnancy	-	0.0912	0.3866	0.8136	0.97665	not assessed	not assessed	not assessed	not assessed
Non-cancer illness code, self-reported: eczema/dermatitis	-	0.069	0.1676	0.6806	0.972638	not assessed	not assessed	not assessed	not assessed
Non-cancer illness code, self-reported: emphysema/chronic bronchitis	-	0.0596	0.1614	0.712	0.972638	not assessed	not assessed	not assessed	not assessed
Non-cancer illness code, self-reported: endometriosis	-	0.252	0.2408	0.2952	0.972638	not assessed	not assessed	not assessed	not assessed
Non-cancer illness code, self-reported: epilepsy	-	0.1885	0.2629	0.4734	0.972638	not assessed	not assessed	not assessed	not assessed
Non-cancer illness code, self-reported: essential hypertension	-	0.3479	0.4121	0.3985	0.972638	not assessed	not assessed	not assessed	not assessed
Non-cancer illness code, self-reported: eye infection	-	0.2159	0.2461	0.3804	0.972638	not assessed	not assessed	not assessed	not assessed
Non-cancer illness code, self-reported: eye/eyelid problem	-	-0.3238	0.3343	0.3327	0.972638	not assessed	not assessed	not assessed	not assessed
Non-cancer illness code, self-reported: female infertility	-	0.3873	0.6727	0.5648	0.972638	not assessed	not assessed	not assessed	not assessed
Non-cancer illness code, self-reported: fracture fibula	-	-0.01	0.3374	0.9763	0.992915	not assessed	not assessed	not assessed	not assessed
Non-cancer illness code, self-reported: fracture foot	-	0.9691	1.2945	0.4541	0.972638	not assessed	not assessed	not assessed	not assessed
Non-cancer illness code, self-reported: fracture lower leg / ankle	-	0.1197	0.2399	0.6179	0.972638	not assessed	not assessed	not assessed	not assessed
Non-cancer illness code, self-reported: fracture toe	-	0.2305	0.2691	0.3918	0.972638	not assessed	not assessed	not assessed	not assessed
Non-cancer illness code, self-reported: fracture vertebra / crush fracture / vertebral collapse	-	-0.3745	0.35	0.2847	0.972638	not assessed	not assessed	not assessed	not assessed
Non-cancer illness code, self-reported: gall bladder disease	-	-0.1161	0.211	0.582	0.972638	not assessed	not assessed	not assessed	not assessed
Non-cancer illness code, self-reported: gastric/stomach ulcers	-	-0.2536	0.367	0.4897	0.972638	not assessed	not assessed	not assessed	not assessed
Non-cancer illness code, self-reported: gastritis/gastric erosions	-	0.3318	0.4646	0.4751	0.972638	not assessed	not assessed	not assessed	not assessed
Non-cancer illness code, self-reported: gastro-oesophageal reflux (gord) / gastric reflux	-	0.1593	0.1499	0.2879	0.972638	not assessed	not assessed	not assessed	not assessed
Non-cancer illness code, self-reported: gestational diabetes	-	0.2522	0.3072	0.4117	0.972638	not assessed	not assessed	not assessed	not assessed
Non-cancer illness code, self-reported: gestational hypertension/pre-eclampsia	-	0.24	0.1964	0.2215	0.944401	not assessed	not assessed	not assessed	not assessed
Non-cancer illness code, self-reported: glaucoma	-	0.0958	0.1705	0.5742	0.972638	not assessed	not assessed	not assessed	not assessed
Non-cancer illness code, self-reported: gout	-	0.1562	0.3365	0.6425	0.972638	not assessed	not assessed	not assessed	not assessed
Non-cancer illness code, self-reported: hayfever/allergic rhinitis	-	0.1068	0.1216	0.3796	0.972638	not assessed	not assessed	not assessed	not assessed
Non-cancer illness code, self-reported: head injury	-	-0.1539	0.2589	0.5522	0.972638	not assessed	not assessed	not assessed	not assessed
Non-cancer illness code, self-reported: headaches (not migraine)	-	-0.2533	0.1995	0.2041	0.944401	not assessed	not assessed	not assessed	not assessed
Non-cancer illness code, self-reported: heart arrhythmia	-	0.9191	0.8869	0.3001	0.972638	not assessed	not assessed	not assessed	not assessed
Non-cancer illness code, self-reported: heart valve problem/heart murmur	-	0.1031	0.3227	0.7493	0.972638	not assessed	not assessed	not assessed	not assessed
Non-cancer illness code, self-reported: heart/cardiac problem	-	0.1259	0.3587	0.7257	0.972638	not assessed	not assessed	not assessed	not assessed
Non-cancer illness code, self-reported: helicobacter pylori	-	0.0436	0.2229	0.845	0.980006	not assessed	not assessed	not assessed	not assessed
Non-cancer illness code, self-reported: hereditary/genetic haematological disorder	-	0.612	0.5156	0.2352	0.953147	not assessed	not assessed	not assessed	not assessed
Non-cancer illness code, self-reported: hiatus hernia	-	-0.1864	0.2123	0.3797	0.972638	not assessed	not assessed	not assessed	not assessed
Non-cancer illness code, self-reported: high cholesterol	-	0.1812	0.0973	0.0626	0.659339	not assessed	not assessed	not assessed	not assessed
Non-cancer illness code, self-reported: hyperthyroidism/thyrotoxicosis	-	0.0802	0.1707	0.6386	0.972638	not assessed	not assessed	not assessed	not assessed
Non-cancer illness code, self-reported: hypothyroidism/myxoedema	-	-0.0593	0.0851	0.4858	0.972638	not assessed	not assessed	not assessed	not assessed
Non-cancer illness code, self-reported: infectious mononucleosis / glandular fever / epstein barr virus (ebv)	-	1.0712	2.0017	0.5926	0.972638	not assessed	not assessed	not assessed	not assessed
Non-cancer illness code, self-reported: infective/viral hepatitis	-	-0.0045	0.2828	0.9872	0.997295	not assessed	not assessed	not assessed	not assessed
Non-cancer illness code, self-reported: inguinal hernia	-	-0.2146	0.4917	0.6625	0.972638	not assessed	not assessed	not assessed	not assessed
Non-cancer illness code, self-reported: iron deficiency anaemia	-	0.0403	0.1723	0.8148	0.97665	not assessed	not assessed	not assessed	not assessed
Non-cancer illness code, self-reported: irregular heart beat	-	-0.0069	0.3494	0.9843	0.996259	not assessed	not assessed	not assessed	not assessed
Non-cancer illness code, self-reported: irritable bowel syndrome	-	0.1953	0.161	0.2251	0.944401	not assessed	not assessed	not assessed	not assessed
Non-cancer illness code, self-reported: joint disorder	-	0.2279	0.3003	0.4479	0.972638	not assessed	not assessed	not assessed	not assessed
Non-cancer illness code, self-reported: joint pain	-	0.1944	0.2847	0.4947	0.972638	not assessed	not assessed	not assessed	not assessed
Non-cancer illness code, self-reported: kidney stone/ureter stone/bladder stone	-	0.3165	0.3736	0.3969	0.972638	not assessed	not assessed	not assessed	not assessed
Non-cancer illness code, self-reported: lichen sclerosis	-	0.3365	0.5489	0.5398	0.972638	not assessed	not assessed	not assessed	not assessed
Non-cancer illness code, self-reported: liver/biliary/pancreas problem	-	-0.2546	0.3005	0.3969	0.972638	not assessed	not assessed	not assessed	not assessed
Non-cancer illness code, self-reported: low platelets/platelet disorder	-	0.4	1.0204	0.695	0.972638	not assessed	not assessed	not assessed	not assessed
Non-cancer illness code, self-reported: malabsorption/coeliac disease	-	0.0176	0.1687	0.917	0.991237	not assessed	not assessed	not assessed	not assessed
Non-cancer illness code, self-reported: mania/bipolar disorder/manic depression	-	0.2318	0.2264	0.3059	0.972638	not assessed	not assessed	not assessed	not assessed
Non-cancer illness code, self-reported: measles / morbillivirus	-	0.2764	0.3241	0.3936	0.972638	not assessed	not assessed	not assessed	not assessed
Non-cancer illness code, self-reported: meniere's disease	-	0.1197	0.5316	0.8218	0.977554	not assessed	not assessed	not assessed	not assessed
Non-cancer illness code, self-reported: menopausal symptoms / menopause	-	1.0257	2.0787	0.6217	0.972638	not assessed	not assessed	not assessed	not assessed
Non-cancer illness code, self-reported: menorrhagia (unknown cause)	-	-0.1941	0.2285	0.3956	0.972638	not assessed	not assessed	not assessed	not assessed
Non-cancer illness code, self-reported: migraine	-	-0.0317	0.099	0.7491	0.972638	not assessed	not assessed	not assessed	not assessed
Non-cancer illness code, self-reported: miscarriage	-	0.0008	0.3378	0.9982	0.999655	not assessed	not assessed	not assessed	not assessed
Non-cancer illness code, self-reported: multiple sclerosis	-	-0.0588	0.1962	0.7644	0.972638	not assessed	not assessed	not assessed	not assessed
Non-cancer illness code, self-reported: muscle or soft tissue injuries	-	-0.4891	0.3758	0.1931	0.934563	not assessed	not assessed	not assessed	not assessed
Non-cancer illness code, self-reported: muscle/soft tissue problem	-	0.2842	0.2786	0.3076	0.972638	not assessed	not assessed	not assessed	not assessed
Non-cancer illness code, self-reported: nasal polyps	-	0.1702	0.2375	0.4737	0.972638	not assessed	not assessed	not assessed	not assessed
Non-cancer illness code, self-reported: non-infective hepatitis	-	0.2918	0.3009	0.3323	0.972638	not assessed	not assessed	not assessed	not assessed
Non-cancer illness code, self-reported: oesophageal disorder	-	0.487	0.3437	0.1565	0.913227	not assessed	not assessed	not assessed	not assessed
Non-cancer illness code, self-reported: oesophagitis/barretts oesophagus	-	0.4662	1.2141	0.701	0.972638	not assessed	not assessed	not assessed	not assessed
Non-cancer illness code, self-reported: osteoarthritis	-	0.3095	0.1082	0.0042	0.114315	not assessed	not assessed	not assessed	not assessed
Non-cancer illness code, self-reported: osteoporosis	-	-0.1969	0.1137	0.0832	0.749891	not assessed	not assessed	not assessed	not assessed
Non-cancer illness code, self-reported: other abdominal problem	-	-0.2331	0.2759	0.3982	0.972638	not assessed	not assessed	not assessed	not assessed
Non-cancer illness code, self-reported: other renal/kidney problem	-	0.4258	0.4993	0.3938	0.972638	not assessed	not assessed	not assessed	not assessed
Non-cancer illness code, self-reported: parkinsons disease	-	0.5584	0.731	0.4449	0.972638	not assessed	not assessed	not assessed	not assessed
Non-cancer illness code, self-reported: peptic ulcer	-	0.8743	1.1698	0.4548	0.972638	not assessed	not assessed	not assessed	not assessed
Non-cancer illness code, self-reported: peripheral nerve disorder	-	-1.0664	2.519	0.672	0.972638	not assessed	not assessed	not assessed	not assessed
Non-cancer illness code, self-reported: peripheral neuropathy	-	-0.285	0.5726	0.6187	0.972638	not assessed	not assessed	not assessed	not assessed
Non-cancer illness code, self-reported: peripheral vascular disease	-	0.1667	0.1621	0.3036	0.972638	not assessed	not assessed	not assessed	not assessed
Non-cancer illness code, self-reported: peritonitis	-	0.5993	1.0412	0.5649	0.972638	not assessed	not assessed	not assessed	not assessed
Non-cancer illness code, self-reported: pernicious anaemia	-	0.0321	0.1776	0.8566	0.980006	not assessed	not assessed	not assessed	not assessed
Non-cancer illness code, self-reported: pleurisy	-	0.0606	0.3466	0.8612	0.980006	not assessed	not assessed	not assessed	not assessed
Non-cancer illness code, self-reported: pneumonia	-	-0.0332	0.2181	0.8789	0.980006	not assessed	not assessed	not assessed	not assessed
Non-cancer illness code, self-reported: polio / poliomyelitis	-	0.2098	0.2772	0.4491	0.972638	not assessed	not assessed	not assessed	not assessed
Non-cancer illness code, self-reported: polycystic ovaries/polycystic ovarian syndrome	-	0.0951	0.2053	0.643	0.972638	not assessed	not assessed	not assessed	not assessed
Non-cancer illness code, self-reported: polymyalgia rheumatica	-	0.264	6.1628	0.9658	0.991981	not assessed	not assessed	not assessed	not assessed
Non-cancer illness code, self-reported: post-natal depression	-	0.1932	0.4818	0.6885	0.972638	not assessed	not assessed	not assessed	not assessed
Non-cancer illness code, self-reported: post-traumatic stress disorder	-	0.262	0.3552	0.4607	0.972638	not assessed	not assessed	not assessed	not assessed
Non-cancer illness code, self-reported: prolapsed disc/slipped disc	-	0.3779	0.3934	0.3367	0.972638	not assessed	not assessed	not assessed	not assessed
Non-cancer illness code, self-reported: psoriasis	-	0.3977	0.2407	0.0985	0.784859	not assessed	not assessed	not assessed	not assessed
Non-cancer illness code, self-reported: psoriatic arthropathy	-	0.7015	0.6013	0.2434	0.957074	not assessed	not assessed	not assessed	not assessed
Non-cancer illness code, self-reported: pulmonary embolism +/- dvt	-	-0.0003	0.233	0.9991	0.999827	not assessed	not assessed	not assessed	not assessed
Non-cancer illness code, self-reported: raynaud's phenomenon/disease	-	-0.3473	0.2787	0.2128	0.944401	not assessed	not assessed	not assessed	not assessed
Non-cancer illness code, self-reported: retinal problem	-	0.1865	0.5326	0.7262	0.972638	not assessed	not assessed	not assessed	not assessed
Non-cancer illness code, self-reported: rheumatic fever	-	0.1237	0.4205	0.7686	0.972638	not assessed	not assessed	not assessed	not assessed
Non-cancer illness code, self-reported: rheumatoid arthritis	-	-0.0083	0.1899	0.9652	0.991981	not assessed	not assessed	not assessed	not assessed
Non-cancer illness code, self-reported: sarcoidosis	-	-0.1791	0.2528	0.4787	0.972638	not assessed	not assessed	not assessed	not assessed
Non-cancer illness code, self-reported: schizophrenia	-	-0.2284	0.5044	0.6507	0.972638	not assessed	not assessed	not assessed	not assessed
Non-cancer illness code, self-reported: sciatica	-	0.4367	0.3289	0.1843	0.930012	not assessed	not assessed	not assessed	not assessed
Non-cancer illness code, self-reported: scleroderma/systemic sclerosis	-	-0.1853	0.4534	0.6827	0.972638	not assessed	not assessed	not assessed	not assessed
Non-cancer illness code, self-reported: sleep apnoea	-	-0.1626	0.6266	0.7953	0.973844	not assessed	not assessed	not assessed	not assessed
Non-cancer illness code, self-reported: spinal injury	-	0.3062	2.3615	0.8968	0.984153	not assessed	not assessed	not assessed	not assessed
Non-cancer illness code, self-reported: spine arthritis/spondylitis	-	-0.0247	0.2397	0.9181	0.991237	not assessed	not assessed	not assessed	not assessed
Non-cancer illness code, self-reported: spontaneous pneumothorax/recurrent pneumothorax	-	-0.2942	0.2944	0.3177	0.972638	not assessed	not assessed	not assessed	not assessed
Non-cancer illness code, self-reported: stomach disorder	-	-0.6291	0.4108	0.1257	0.848282	not assessed	not assessed	not assessed	not assessed
Non-cancer illness code, self-reported: stroke	-	0.2241	0.2665	0.4005	0.972638	not assessed	not assessed	not assessed	not assessed
Non-cancer illness code, self-reported: svt / supraventricular tachycardia	-	-0.0071	0.3338	0.9831	0.996145	not assessed	not assessed	not assessed	not assessed
Non-cancer illness code, self-reported: thyroid goitre	-	-0.0764	0.2302	0.7399	0.972638	not assessed	not assessed	not assessed	not assessed
Non-cancer illness code, self-reported: transient ischaemic attack (tia)	-	0.0162	0.4484	0.9711	0.992292	not assessed	not assessed	not assessed	not assessed
Non-cancer illness code, self-reported: trapped nerve/compressed nerve	-	0.4271	0.7719	0.5801	0.972638	not assessed	not assessed	not assessed	not assessed
Non-cancer illness code, self-reported: trigemminal neuralgia	-	0.3734	0.401	0.3518	0.972638	not assessed	not assessed	not assessed	not assessed
Non-cancer illness code, self-reported: tuberculosis (tb)	-	-0.2233	0.4058	0.5821	0.972638	not assessed	not assessed	not assessed	not assessed
Non-cancer illness code, self-reported: ulcerative colitis	-	0.1985	0.2184	0.3635	0.972638	not assessed	not assessed	not assessed	not assessed
Non-cancer illness code, self-reported: unclassifiable	-	0.1877	0.2348	0.4241	0.972638	not assessed	not assessed	not assessed	not assessed
Non-cancer illness code, self-reported: urinary frequency / incontinence	-	0.1375	0.2324	0.5543	0.972638	not assessed	not assessed	not assessed	not assessed
Non-cancer illness code, self-reported: urinary tract infection/kidney infection	-	-0.0797	0.2002	0.6904	0.972638	not assessed	not assessed	not assessed	not assessed
Non-cancer illness code, self-reported: uterine fibroids	-	0.1214	0.1559	0.4362	0.972638	not assessed	not assessed	not assessed	not assessed
Non-cancer illness code, self-reported: vaginal prolapse/uterine prolapse	-	-0.3321	0.1844	0.0717	0.711564	not assessed	not assessed	not assessed	not assessed
Non-cancer illness code, self-reported: varicose veins	-	0.4002	0.2015	0.047	0.581995	not assessed	not assessed	not assessed	not assessed
Non-cancer illness code, self-reported: vertigo	-	0.0655	0.1862	0.7252	0.972638	not assessed	not assessed	not assessed	not assessed
Non-cancer illness code, self-reported: whooping cough / pertussis	-	0.0093	0.2266	0.9674	0.992292	not assessed	not assessed	not assessed	not assessed
Noninfectious colitis NAS	-	0.1411	0.2681	0.5986	0.972638	not assessed	not assessed	not assessed	not assessed
Non-oily fish intake	-	0.0351	0.0972	0.7179	0.972638	not assessed	not assessed	not assessed	not assessed
Nontraumatic intracranial haemmorrhage	-	0.2618	0.4011	0.514	0.972638	not assessed	not assessed	not assessed	not assessed
Number in household	-	-0.0456	0.1252	0.7159	0.972638	not assessed	not assessed	not assessed	not assessed
Number of attempts	-	0.0286	0.1214	0.8139	0.97665	not assessed	not assessed	not assessed	not assessed
Number of cigarettes currently smoked daily (current cigarette smokers)	-	0.1776	0.1988	0.3715	0.972638	not assessed	not assessed	not assessed	not assessed
Number of cigarettes previously smoked daily	-	0.2727	0.1264	0.0309	0.471912	not assessed	not assessed	not assessed	not assessed
Number of correct matches in round	-	-0.1961	0.1503	0.1918	0.934563	not assessed	not assessed	not assessed	not assessed
Number of days/week of moderate physical activity 10+ minutes	-	-0.0415	0.0926	0.6539	0.972638	not assessed	not assessed	not assessed	not assessed
Number of days/week of vigorous physical activity 10+ minutes	-	-0.1615	0.1008	0.109	0.827721	not assessed	not assessed	not assessed	not assessed
Number of days/week walked 10+ minutes	-	-0.1113	0.0897	0.2145	0.944401	not assessed	not assessed	not assessed	not assessed
Number of depression episodes	-	0.0889	0.1904	0.6404	0.972638	not assessed	not assessed	not assessed	not assessed
Number of diet questionnaires completed	-	-0.2725	0.1217	0.0251	0.410714	not assessed	not assessed	not assessed	not assessed
Number of fluid intelligence questions attempted within time limit	-	0.2198	0.1048	0.036	0.507508	not assessed	not assessed	not assessed	not assessed
Number of full brothers	-	-0.0141	0.1347	0.9164	0.991237	not assessed	not assessed	not assessed	not assessed
Number of full sisters	-	-0.0887	0.1295	0.4934	0.972638	not assessed	not assessed	not assessed	not assessed
Number of incorrect matches in round	-	-0.0057	0.0794	0.9426	0.991981	not assessed	not assessed	not assessed	not assessed
Number of jobs held	-	-0.1673	0.1593	0.2936	0.972638	not assessed	not assessed	not assessed	not assessed
Number of live births	-	-0.0818	0.0846	0.3338	0.972638	not assessed	not assessed	not assessed	not assessed
Number of older siblings	-	-0.2751	0.3683	0.4551	0.972638	not assessed	not assessed	not assessed	not assessed
Number of operations, self-reported	-	0.1355	0.0887	0.1267	0.849328	not assessed	not assessed	not assessed	not assessed
Number of pregnancy terminations	-	-0.0204	0.1156	0.8602	0.980006	not assessed	not assessed	not assessed	not assessed
Number of rounds of numeric memory test performed	-	-0.2503	0.1706	0.1424	0.885651	not assessed	not assessed	not assessed	not assessed
Number of spontaneous miscarriages	-	0.0275	0.1978	0.8895	0.980054	not assessed	not assessed	not assessed	not assessed
Number of stillbirths	-	-0.3046	0.4518	0.5002	0.972638	not assessed	not assessed	not assessed	not assessed
Number of things worried about during worst period of anxiety	-	0.197	0.2284	0.3885	0.972638	not assessed	not assessed	not assessed	not assessed
Number of times snap-button pressed	-	0.1977	0.2161	0.3601	0.972638	not assessed	not assessed	not assessed	not assessed
Number of treatments/medications taken	-	0.1617	0.0741	0.029	0.455549	not assessed	not assessed	not assessed	not assessed
Number of trend entries	-	-0.4132	0.2885	0.1521	0.900371	not assessed	not assessed	not assessed	not assessed
Number of unenthusiastic/disinterested episodes	-	0.0407	0.2038	0.8419	0.980006	not assessed	not assessed	not assessed	not assessed
Number of unsuccessful stop-smoking attempts	-	-0.1243	0.1483	0.4018	0.972638	not assessed	not assessed	not assessed	not assessed
Number of vehicles in household	-	-0.0801	0.0965	0.4066	0.972638	not assessed	not assessed	not assessed	not assessed
Obesity	-	0.4064	0.1975	0.0397	0.529783	not assessed	not assessed	not assessed	not assessed
Obesity, other/unspecified	-	0.3971	0.1888	0.0355	0.503039	not assessed	not assessed	not assessed	not assessed
OCT measured (left): Measurable	-	-0.3133	0.2907	0.2811	0.972638	not assessed	not assessed	not assessed	not assessed
OCT measured (left): Not performed - equipment failure	-	0.3191	0.3792	0.4001	0.972638	not assessed	not assessed	not assessed	not assessed
OCT measured (right): Measurable	-	-0.3829	0.341	0.2614	0.972638	not assessed	not assessed	not assessed	not assessed
OCT measured (right): Not performed - other reason	-	0.2166	0.3858	0.5744	0.972638	not assessed	not assessed	not assessed	not assessed
Oestradiol (pmol/L)	-	-0.2462	0.3271	0.4516	0.972638	not assessed	not assessed	not assessed	not assessed
Oher enthesopathy of foot (and metatarsalgia)	-	-0.0647	0.2838	0.8197	0.977528	not assessed	not assessed	not assessed	not assessed
Ohter specific/unspecified arthritis	-	0.3493	0.2293	0.1276	0.849328	not assessed	not assessed	not assessed	not assessed
Oily fish intake	-	-0.0693	0.0668	0.2991	0.972638	not assessed	not assessed	not assessed	not assessed
Ongoing addiction or dependence to over-the-counter medication	-	0.2091	0.5016	0.6768	0.972638	not assessed	not assessed	not assessed	not assessed
Orange intake	-	0.1331	0.5024	0.7911	0.973298	not assessed	not assessed	not assessed	not assessed
Osteoporosis	-	-0.0753	0.1702	0.6582	0.972638	not assessed	not assessed	not assessed	not assessed
Other and unspecified disorders of skin and subcutaneous tissue	-	0.1671	0.2546	0.5116	0.972638	not assessed	not assessed	not assessed	not assessed
Other and unspecified epidermal thickening	-	0.1802	0.279	0.5183	0.972638	not assessed	not assessed	not assessed	not assessed
Other and unspecified glaucoma	-	0.2807	0.434	0.5178	0.972638	not assessed	not assessed	not assessed	not assessed
Other and unspecified hypertrophic disorders of skin	-	0.9039	6.4396	0.8884	0.980006	not assessed	not assessed	not assessed	not assessed
Other and unspecified polyneuropathies, also in other diseases	-	-0.2359	0.3755	0.5299	0.972638	not assessed	not assessed	not assessed	not assessed
Other and unspecified vascular occlusions	-	-0.2433	0.1998	0.2233	0.944401	not assessed	not assessed	not assessed	not assessed
Other and unspecified visual disturbances	-	-0.6101	0.7621	0.4234	0.972638	not assessed	not assessed	not assessed	not assessed
Other arthritis (FG)	-	0.3129	0.2193	0.1536	0.903998	not assessed	not assessed	not assessed	not assessed
Other arthrosis	-	0.2964	0.1916	0.1218	0.84721	not assessed	not assessed	not assessed	not assessed
Other articular cartilage disorders	-	-0.4482	0.2847	0.1154	0.842691	not assessed	not assessed	not assessed	not assessed
Other deformities of toe(s)	-	0.2394	0.2355	0.3093	0.972638	not assessed	not assessed	not assessed	not assessed
Other deformity of hallux (acquired)	-	0.1772	0.232	0.445	0.972638	not assessed	not assessed	not assessed	not assessed
Other diseases of oesophagus	-	-0.0328	0.2258	0.8846	0.980006	not assessed	not assessed	not assessed	not assessed
Other disorders of conjunctiva	-	0.2548	0.3028	0.4001	0.972638	not assessed	not assessed	not assessed	not assessed
Other disorders of eye and adnexa	-	0.4979	0.9044	0.582	0.972638	not assessed	not assessed	not assessed	not assessed
Other disorders of eyelid	-	0.3345	0.2423	0.1675	0.917241	not assessed	not assessed	not assessed	not assessed
Other disorders of patella	-	0.3541	0.251	0.1584	0.917241	not assessed	not assessed	not assessed	not assessed
Other disorders of skin and subcutaneous tissue, not elsewhere classified	-	0.1333	0.2921	0.648	0.972638	not assessed	not assessed	not assessed	not assessed
Other disorders of the musculoskeletal system and connective tissue	-	-1.3205	0.9825	0.1789	0.928955	not assessed	not assessed	not assessed	not assessed
Other dorsopathies, not elsewhere classified	-	0.5357	0.4293	0.2121	0.944401	not assessed	not assessed	not assessed	not assessed
Other epidermal thickening	-	0.2132	0.2711	0.4317	0.972638	not assessed	not assessed	not assessed	not assessed
Other eye problems	-	-0.0563	0.1336	0.6736	0.972638	not assessed	not assessed	not assessed	not assessed
Other follicular disorders	-	-0.2487	0.6747	0.7124	0.972638	not assessed	not assessed	not assessed	not assessed
Other gastritis (incl. Duodenitis)	-	0.1184	0.1539	0.4418	0.972638	not assessed	not assessed	not assessed	not assessed
Other hammer toe(s) (acquired)	-	0.1804	0.2315	0.4356	0.972638	not assessed	not assessed	not assessed	not assessed
Other hearing loss	-	0.5001	0.9532	0.5998	0.972638	not assessed	not assessed	not assessed	not assessed
Other ILD-related CVD-co-morbidities	-	-0.312	0.3166	0.3245	0.972638	not assessed	not assessed	not assessed	not assessed
Other joint disorders	-	0.1405	0.1112	0.2063	0.944401	not assessed	not assessed	not assessed	not assessed
Other local infections of skin and subcutaneous tissue	-	-0.1223	0.2525	0.628	0.972638	not assessed	not assessed	not assessed	not assessed
Other nutritional deficiencies	-	-0.2724	0.3442	0.4288	0.972638	not assessed	not assessed	not assessed	not assessed
Other pulmonary diagnosis	-	0.3003	0.1592	0.0592	0.645797	not assessed	not assessed	not assessed	not assessed
Other serious medical condition/disability diagnosed by doctor	-	0.0378	0.1008	0.7076	0.972638	not assessed	not assessed	not assessed	not assessed
Other soft tissue disorders, not elsewhere classified	-	-0.2592	0.2833	0.3601	0.972638	not assessed	not assessed	not assessed	not assessed
Other specific joint derangements/joint disorders	-	0.3924	0.1727	0.023	0.38486	not assessed	not assessed	not assessed	not assessed
Other specified disorders of muscle	-	0.167	0.2893	0.5637	0.972638	not assessed	not assessed	not assessed	not assessed
Other specified/unspecified disorders of synovium and tendon and other specified/unspecified bursopathies	-	-0.0511	0.2765	0.8533	0.980006	not assessed	not assessed	not assessed	not assessed
Other specified/unspecified soft tissue disorders	-	0.0697	0.318	0.8266	0.978111	not assessed	not assessed	not assessed	not assessed
Other viral diseases	-	-0.2398	0.6201	0.6989	0.972638	not assessed	not assessed	not assessed	not assessed
Other, unspecified and serous retinal detachments	-	0.0488	0.2286	0.8308	0.978111	not assessed	not assessed	not assessed	not assessed
Other/unspecified dorsalgia	-	-0.224	0.3292	0.4962	0.972638	not assessed	not assessed	not assessed	not assessed
Other/unspecified rheumatoid arthritis	-	0.1492	0.2551	0.5586	0.972638	not assessed	not assessed	not assessed	not assessed
Other/unspecified seropositiverheumatoid arthritis	-	0.3769	0.3487	0.2798	0.972638	not assessed	not assessed	not assessed	not assessed
Vascular/heart problems diagnosed by doctor: High blood pressure	Hypertension	0.3341	0.0705	2.12e-06	0.000116558	0.1859	0.0613	0.0024	0.1608
Own or rent accommodation lived in: Live in accommodation rent free	-	0.1825	0.3342	0.5849	0.972638	not assessed	not assessed	not assessed	not assessed
Own or rent accommodation lived in: Own outright (by you or someone in your household)	-	-0.1077	0.1031	0.2961	0.972638	not assessed	not assessed	not assessed	not assessed
Own or rent accommodation lived in: Own with a mortgage	-	-0.0262	0.1688	0.8768	0.980006	not assessed	not assessed	not assessed	not assessed
Own or rent accommodation lived in: Pay part rent and part mortgage (shared ownership)	-	0.0276	0.2353	0.9068	0.98679	not assessed	not assessed	not assessed	not assessed
Own or rent accommodation lived in: Rent - from local authority, local council, housing association	-	0.1697	0.0989	0.0861	0.750121	not assessed	not assessed	not assessed	not assessed
Own or rent accommodation lived in: Rent - from private landlord or letting agency	-	0.1277	0.2164	0.5552	0.972638	not assessed	not assessed	not assessed	not assessed
Pace-maker	-	0.1523	0.2189	0.4865	0.972638	not assessed	not assessed	not assessed	not assessed
Pain type(s) experienced in last month: Back pain	-	0.1529	0.0778	0.0492	0.593205	not assessed	not assessed	not assessed	not assessed
Pain type(s) experienced in last month: Facial pain	-	0.1897	0.1539	0.2178	0.944401	not assessed	not assessed	not assessed	not assessed
Pain type(s) experienced in last month: Headache	-	0.1007	0.0823	0.2215	0.944401	not assessed	not assessed	not assessed	not assessed
Pain type(s) experienced in last month: Hip pain	-	0.198	0.1009	0.0498	0.596012	not assessed	not assessed	not assessed	not assessed
Pain type(s) experienced in last month: Knee pain	-	0.2863	0.0974	0.0033	0.0965074	not assessed	not assessed	not assessed	not assessed
Pain type(s) experienced in last month: Neck or shoulder pain	-	0.102	0.0974	0.2947	0.972638	not assessed	not assessed	not assessed	not assessed
Pain type(s) experienced in last month: None of the above	-	-0.1596	0.0793	0.0443	0.556076	not assessed	not assessed	not assessed	not assessed
Pain type(s) experienced in last month: Pain all over the body	-	0.1567	0.1302	0.2288	0.944401	not assessed	not assessed	not assessed	not assessed
Pain type(s) experienced in last month: Stomach or abdominal pain	-	0.0903	0.1089	0.4071	0.972638	not assessed	not assessed	not assessed	not assessed
Palmar fascial fibromatosis [Dupuytren]	-	0.0017	0.2143	0.9936	0.997993	not assessed	not assessed	not assessed	not assessed
Part of a multiple birth	-	0.1664	0.3799	0.6614	0.972638	not assessed	not assessed	not assessed	not assessed
Particulate matter air pollution (pm10); 2007	-	-0.2387	0.1294	0.0651	0.672782	not assessed	not assessed	not assessed	not assessed
Particulate matter air pollution (pm10); 2010	-	0.0189	0.2275	0.9338	0.991981	not assessed	not assessed	not assessed	not assessed
Particulate matter air pollution (pm2.5) absorbance; 2010	-	0.0358	0.1703	0.8335	0.978111	not assessed	not assessed	not assessed	not assessed
Particulate matter air pollution (pm2.5); 2010	-	0.0123	0.1491	0.934	0.991981	not assessed	not assessed	not assessed	not assessed
Particulate matter air pollution 2.5-10um; 2010	-	-0.1538	0.2023	0.4473	0.972638	not assessed	not assessed	not assessed	not assessed
Past tobacco smoking	-	0.0605	0.0728	0.4062	0.972638	not assessed	not assessed	not assessed	not assessed
Polycystic ovarian syndrome	-	0.3647	0.1153	0.0016	0.0523619	not assessed	not assessed	not assessed	not assessed
Peak expiratory flow (PEF)	-	0.0684	0.062	0.2695	0.972638	not assessed	not assessed	not assessed	not assessed
Perichondritis of external ear	-	-0.1297	0.4953	0.7935	0.973298	not assessed	not assessed	not assessed	not assessed
Peripheral artery disease	-	0.0203	0.3988	0.9594	0.991981	not assessed	not assessed	not assessed	not assessed
Phosphate (mmol/L)	-	-0.1855	0.0689	0.0071	0.172725	not assessed	not assessed	not assessed	not assessed
Physical violence by partner or ex-partner as an adult	-	-0.1168	0.1322	0.3772	0.972638	not assessed	not assessed	not assessed	not assessed
Physically abused by family as a child	-	-0.1833	0.1136	0.1068	0.827023	not assessed	not assessed	not assessed	not assessed
Place of birth in UK - east co-ordinate	-	-0.4393	0.3263	0.1783	0.928955	not assessed	not assessed	not assessed	not assessed
Place of birth in UK - north co-ordinate	-	0.2146	0.1551	0.1667	0.917241	not assessed	not assessed	not assessed	not assessed
Plantar fascial fibromatosis	-	0.6314	0.7913	0.425	0.972638	not assessed	not assessed	not assessed	not assessed
Platelet count	-	0.0345	0.0573	0.5474	0.972638	not assessed	not assessed	not assessed	not assessed
Platelet crit	-	0.0428	0.0638	0.5026	0.972638	not assessed	not assessed	not assessed	not assessed
Platelet distribution width	-	0.0182	0.0589	0.7574	0.972638	not assessed	not assessed	not assessed	not assessed
Plays computer games	-	0.1361	0.0734	0.0636	0.662259	not assessed	not assessed	not assessed	not assessed
Polyarthropathies	-	0.244	0.2026	0.2285	0.944401	not assessed	not assessed	not assessed	not assessed
Polyneuropathies and other disorders of the peripheral nervous system	-	-0.1035	0.2722	0.7038	0.972638	not assessed	not assessed	not assessed	not assessed
Polyunsaturated fat	-	-0.3355	0.3194	0.2936	0.972638	not assessed	not assessed	not assessed	not assessed
Pork intake	-	-0.0536	0.1026	0.601	0.972638	not assessed	not assessed	not assessed	not assessed
Potassium	-	-0.2084	0.1656	0.2083	0.944401	not assessed	not assessed	not assessed	not assessed
Potassium in urine	-	0.1452	0.0838	0.0831	0.749891	not assessed	not assessed	not assessed	not assessed
Poultry intake	-	0.093	0.0902	0.3029	0.972638	not assessed	not assessed	not assessed	not assessed
Poultry intake	-	0.0324	0.2856	0.9097	0.987664	not assessed	not assessed	not assessed	not assessed
Pregnancy, childbirth and the puerperium	-	-0.1555	0.2202	0.4802	0.972638	not assessed	not assessed	not assessed	not assessed
Primary gonarthrosis, bilateral	-	0.5813	0.2934	0.0476	0.58401	not assessed	not assessed	not assessed	not assessed
Private healthcare	-	0.3115	0.1511	0.0393	0.527003	not assessed	not assessed	not assessed	not assessed
Processed meat intake	-	0.0313	0.0799	0.6952	0.972638	not assessed	not assessed	not assessed	not assessed
Professional informed about anxiety	-	0.0799	0.1754	0.6486	0.972638	not assessed	not assessed	not assessed	not assessed
Professional informed about depression	-	0.0277	0.1839	0.8801	0.980006	not assessed	not assessed	not assessed	not assessed
Prospective memory result	-	-0.0035	0.1193	0.9767	0.992954	not assessed	not assessed	not assessed	not assessed
Protein	-	-0.0396	0.2112	0.8514	0.980006	not assessed	not assessed	not assessed	not assessed
Psoriasis	-	-0.142	0.3107	0.6476	0.972638	not assessed	not assessed	not assessed	not assessed
Ptosis of eyelid	-	0.7554	0.4881	0.1218	0.84721	not assessed	not assessed	not assessed	not assessed
Pulse rate	-	0.1338	0.0886	0.131	0.851995	not assessed	not assessed	not assessed	not assessed
Pulse rate, automated reading	-	0.1664	0.0625	0.0077	0.182477	not assessed	not assessed	not assessed	not assessed
Pulse wave Arterial Stiffness index	-	0.3238	0.1438	0.0243	0.402414	not assessed	not assessed	not assessed	not assessed
Pulse wave peak to peak time	-	-0.2887	0.1474	0.0503	0.596012	not assessed	not assessed	not assessed	not assessed
Pulse wave reflection index	-	0.0035	0.1168	0.9762	0.992915	not assessed	not assessed	not assessed	not assessed
Purpura and other haemorrhagic conditions	-	0.4464	0.2655	0.0927	0.771547	not assessed	not assessed	not assessed	not assessed
Qualifications: A levels/AS levels or equivalent	-	-0.1105	0.0652	0.0901	0.764645	not assessed	not assessed	not assessed	not assessed
Qualifications: College or University degree	-	-0.0845	0.0503	0.0929	0.771547	not assessed	not assessed	not assessed	not assessed
Qualifications: CSEs or equivalent	-	0.1046	0.1086	0.3357	0.972638	not assessed	not assessed	not assessed	not assessed
Qualifications: None of the above	-	0.1309	0.0639	0.0404	0.53394	not assessed	not assessed	not assessed	not assessed
Qualifications: NVQ or HND or HNC or equivalent	-	-0.0478	0.1472	0.7455	0.972638	not assessed	not assessed	not assessed	not assessed
Qualifications: O levels/GCSEs or equivalent	-	-0.0038	0.0924	0.9669	0.992292	not assessed	not assessed	not assessed	not assessed
Qualifications: Other professional qualifications eg: nursing, teaching	-	-0.0814	0.0823	0.3224	0.972638	not assessed	not assessed	not assessed	not assessed
Radial styloid tenosynovitis [de Quervain]	-	0.1893	0.3093	0.5405	0.972638	not assessed	not assessed	not assessed	not assessed
Radiculopathy	-	-0.1279	0.4018	0.7503	0.972638	not assessed	not assessed	not assessed	not assessed
Reason for glasses/contact lenses: For a 'lazy' eye or an eye with poor vision since childhood (called 'amblyopia')	-	0.21	0.2807	0.4544	0.972638	not assessed	not assessed	not assessed	not assessed
Reason for glasses/contact lenses: For a 'squint' or 'turn' in an eye since childhood (called 'strabismus')	-	0.0759	0.1963	0.6989	0.972638	not assessed	not assessed	not assessed	not assessed
Reason for glasses/contact lenses: For 'astigmatism'	-	-0.0814	0.136	0.5493	0.972638	not assessed	not assessed	not assessed	not assessed
Reason for glasses/contact lenses: For just reading/near work as you are getting older (called 'presbyopia')	-	-0.4096	0.8163	0.6158	0.972638	not assessed	not assessed	not assessed	not assessed
Reason for glasses/contact lenses: For long-sightedness, i.e. for distance and near, but particularly for near tasks like reading (called 'hypermetropia')	-	-0.0302	0.1861	0.8712	0.980006	not assessed	not assessed	not assessed	not assessed
Reason for glasses/contact lenses: For short-sightedness, i.e. only or mainly for distance viewing such as driving, cinema etc (called 'myopia')	-	-0.133	0.1141	0.2439	0.957074	not assessed	not assessed	not assessed	not assessed
Reason for glasses/contact lenses: Other eye condition	-	0.1023	0.2568	0.6904	0.972638	not assessed	not assessed	not assessed	not assessed
Reason for reducing amount of alcohol drunk: Health precaution	-	-0.0936	0.1186	0.4301	0.972638	not assessed	not assessed	not assessed	not assessed
Reason for reducing amount of alcohol drunk: Illness or ill health	-	0.0833	0.1808	0.645	0.972638	not assessed	not assessed	not assessed	not assessed
Reason for reducing amount of alcohol drunk: Other reason	-	0.0681	0.1295	0.5992	0.972638	not assessed	not assessed	not assessed	not assessed
Reason former drinker stopped drinking alcohol: Other reason	-	-0.262	0.4092	0.522	0.972638	not assessed	not assessed	not assessed	not assessed
Recent changes in speed/amount of moving or speaking	-	0.017	0.1599	0.9156	0.991237	not assessed	not assessed	not assessed	not assessed
Recent easy annoyance or irritability	-	0.1363	0.1479	0.3565	0.972638	not assessed	not assessed	not assessed	not assessed
Recent feelings of depression	-	0.0334	0.1206	0.7817	0.972638	not assessed	not assessed	not assessed	not assessed
Recent feelings of foreboding	-	0.0016	0.129	0.99	0.997658	not assessed	not assessed	not assessed	not assessed
Recent feelings of inadequacy	-	0.1775	0.1377	0.1975	0.944401	not assessed	not assessed	not assessed	not assessed
Recent feelings of tiredness or low energy	-	0.0853	0.113	0.4502	0.972638	not assessed	not assessed	not assessed	not assessed
Recent feelings or nervousness or anxiety	-	-0.0404	0.1591	0.7997	0.975322	not assessed	not assessed	not assessed	not assessed
Recent inability to stop or control worrying	-	0.1139	0.1285	0.3755	0.972638	not assessed	not assessed	not assessed	not assessed
Recent lack of interest or pleasure in doing things	-	0.188	0.1352	0.1645	0.917241	not assessed	not assessed	not assessed	not assessed
Recent medication for chronic bronchitis	-	-0.1763	0.5028	0.7259	0.972638	not assessed	not assessed	not assessed	not assessed
Recent medication for COPD (Chronic Obstructive Pulmonary Disease)	-	-0.5271	0.4003	0.1879	0.930012	not assessed	not assessed	not assessed	not assessed
Recent medication for hayfever or allergic rhinitis	-	-0.007	0.5386	0.9896	0.997658	not assessed	not assessed	not assessed	not assessed
Recent poor appetite or overeating	-	0.2954	0.1291	0.0221	0.375018	not assessed	not assessed	not assessed	not assessed
Recent restlessness	-	0.194	0.144	0.178	0.928955	not assessed	not assessed	not assessed	not assessed
Recent thoughts of suicide or self-harm	-	-0.0653	0.1877	0.7278	0.972638	not assessed	not assessed	not assessed	not assessed
Recent trouble concentrating on things	-	0.0053	0.1375	0.9692	0.992292	not assessed	not assessed	not assessed	not assessed
Recent trouble relaxing	-	0.1742	0.1474	0.2371	0.953147	not assessed	not assessed	not assessed	not assessed
Recent worrying too much about different things	-	0.031	0.1258	0.8051	0.97665	not assessed	not assessed	not assessed	not assessed
Red blood cell (erythrocyte) count	-	0.0141	0.0664	0.8315	0.978111	not assessed	not assessed	not assessed	not assessed
Red blood cell (erythrocyte) distribution width	-	0.125	0.0605	0.0388	0.525425	not assessed	not assessed	not assessed	not assessed
Red wine intake	-	-1.0389	1.2693	0.4131	0.972638	not assessed	not assessed	not assessed	not assessed
Repeated disturbing thoughts of stressful experience in past month	-	0.0535	0.1251	0.669	0.972638	not assessed	not assessed	not assessed	not assessed
Reported occurrences of cancer	-	0.0142	0.2252	0.9498	0.991981	not assessed	not assessed	not assessed	not assessed
Reproduciblity of spirometry measurement using ERS/ATS criteria	-	-0.0966	0.1667	0.5624	0.972638	not assessed	not assessed	not assessed	not assessed
Restless during period of worst anxiety	-	0.2053	0.2772	0.459	0.972638	not assessed	not assessed	not assessed	not assessed
Reticulocyte count	-	0.1737	0.0776	0.0251	0.410714	not assessed	not assessed	not assessed	not assessed
Reticulocyte percentage	-	0.1782	0.0732	0.015	0.282432	not assessed	not assessed	not assessed	not assessed
Retinal detachments and breaks	-	0.1876	0.2991	0.5306	0.972638	not assessed	not assessed	not assessed	not assessed
Retinal vascular disorders	-	-0.2259	0.2449	0.3562	0.972638	not assessed	not assessed	not assessed	not assessed
Retinol	-	0.4417	0.2839	0.1198	0.847198	not assessed	not assessed	not assessed	not assessed
Rheumatic fever incl heart disease	-	-0.0937	0.3409	0.7835	0.972638	not assessed	not assessed	not assessed	not assessed
Rheumatic valve diseases	-	-0.1706	0.3631	0.6385	0.972638	not assessed	not assessed	not assessed	not assessed
Rheumatism, unspecified	-	-0.1599	0.2354	0.497	0.972638	not assessed	not assessed	not assessed	not assessed
Rheumatoid arthritis	-	0.0833	0.2085	0.6896	0.972638	not assessed	not assessed	not assessed	not assessed
Risk taking	-	-0.0271	0.0758	0.7211	0.972638	not assessed	not assessed	not assessed	not assessed
Rose wine intake	-	0.0487	0.2753	0.8595	0.980006	not assessed	not assessed	not assessed	not assessed
Rotator cuff syndrome	-	0.1869	0.2116	0.377	0.972638	not assessed	not assessed	not assessed	not assessed
Round of numeric memory test	-	-0.2517	0.1734	0.1465	0.892968	not assessed	not assessed	not assessed	not assessed
Sacrococcygeal disorders, not elsewhere classified	-	0.3899	0.4216	0.355	0.972638	not assessed	not assessed	not assessed	not assessed
Salad / raw vegetable intake	-	0.1063	0.0805	0.1866	0.930012	not assessed	not assessed	not assessed	not assessed
Salt added to food	-	0.0899	0.0664	0.176	0.928955	not assessed	not assessed	not assessed	not assessed
Saturated fat	-	0.0608	0.2312	0.7927	0.973298	not assessed	not assessed	not assessed	not assessed
Savoury snack consumers	-	-0.7185	0.5199	0.167	0.917241	not assessed	not assessed	not assessed	not assessed
Scar conditions and fibrosis of skin	-	0.6049	0.5138	0.2391	0.953971	not assessed	not assessed	not assessed	not assessed
Seen a psychiatrist for nerves, anxiety, tension or depression	-	0.0095	0.093	0.9184	0.991237	not assessed	not assessed	not assessed	not assessed
Seen doctor (GP) for nerves, anxiety, tension or depression	-	0.0105	0.0756	0.8899	0.980102	not assessed	not assessed	not assessed	not assessed
Self-harmed in past year	-	0.04	0.3453	0.9078	0.987141	not assessed	not assessed	not assessed	not assessed
Sensitivity / hurt feelings	-	-0.0013	0.0811	0.9875	0.997295	not assessed	not assessed	not assessed	not assessed
Seropositive rheumatoid arthritis	-	0.232	0.3121	0.4574	0.972638	not assessed	not assessed	not assessed	not assessed
Severity of manic/irritable episodes	-	0.2483	0.3821	0.5159	0.972638	not assessed	not assessed	not assessed	not assessed
Severity of problems due to mania or irritability	-	-0.2099	0.2577	0.4153	0.972638	not assessed	not assessed	not assessed	not assessed
Sexual interference by partner or ex-partner without consent as an adult	-	-0.0496	0.1713	0.7724	0.972638	not assessed	not assessed	not assessed	not assessed
Sexually molested as a child	-	-0.2359	0.1709	0.1675	0.917241	not assessed	not assessed	not assessed	not assessed
Breast Cancer	Breast cancer	0.2451	0.0526	3.2e-06	0.000172486	0.292	0.0574	3.5824e-07	2.40021e-05
Shortness of breath walking on level ground	-	0.2371	0.1217	0.0514	0.60361	not assessed	not assessed	not assessed	not assessed
Shoulder lesions	-	0.1997	0.1831	0.2753	0.972638	not assessed	not assessed	not assessed	not assessed
Side salad intake	-	-0.1819	0.202	0.3678	0.972638	not assessed	not assessed	not assessed	not assessed
Signal-to-noise-ratio (SNR) of triplet (left)	-	0.0863	0.2125	0.6846	0.972638	not assessed	not assessed	not assessed	not assessed
Signal-to-noise-ratio (SNR) of triplet (right)	-	0.0906	0.1455	0.5333	0.972638	not assessed	not assessed	not assessed	not assessed
Sitting height	-	0.0693	0.0532	0.193	0.934563	not assessed	not assessed	not assessed	not assessed
Size of red wine glass drunk: large (250ml)	-	0.7303	0.9732	0.453	0.972638	not assessed	not assessed	not assessed	not assessed
Size of red wine glass drunk: medium (175ml)	-	-1.1029	18.5681	0.9526	0.991981	not assessed	not assessed	not assessed	not assessed
Size of red wine glass drunk: small (125ml)	-	-0.3534	0.2992	0.2376	0.953147	not assessed	not assessed	not assessed	not assessed
Size of rose wine glass drunk: small (125ml)	-	0.0571	0.3124	0.8551	0.980006	not assessed	not assessed	not assessed	not assessed
Size of white wine glass drunk: large (250ml)	-	-0.172	0.5183	0.74	0.972638	not assessed	not assessed	not assessed	not assessed
Size of white wine glass drunk: small (125ml)	-	-0.3988	0.9068	0.6601	0.972638	not assessed	not assessed	not assessed	not assessed
Skin changes due to chronic exposure to nonionizing radiation	-	0.3339	0.5051	0.5086	0.972638	not assessed	not assessed	not assessed	not assessed
Skin colour	-	-0.0552	0.0634	0.384	0.972638	not assessed	not assessed	not assessed	not assessed
Sleep apnoea	-	0.3432	0.3771	0.3627	0.972638	not assessed	not assessed	not assessed	not assessed
Sleep disorders (combined)	-	0.3527	0.2442	0.1486	0.900222	not assessed	not assessed	not assessed	not assessed
Sleep duration	-	0.0998	0.0739	0.1769	0.928955	not assessed	not assessed	not assessed	not assessed
Sleeping too much	-	0.6545	0.2356	0.0055	0.141304	not assessed	not assessed	not assessed	not assessed
Sleeplessness / insomnia	-	0.0672	0.0696	0.3343	0.972638	not assessed	not assessed	not assessed	not assessed
Smoked cigarette or pipe within last hour	-	-0.1468	0.4124	0.7219	0.972638	not assessed	not assessed	not assessed	not assessed
Smoking status: Current	-	0.087	0.0824	0.2915	0.972638	not assessed	not assessed	not assessed	not assessed
Smoking status: Never	-	0.023	0.0719	0.7491	0.972638	not assessed	not assessed	not assessed	not assessed
Smoking status: Previous	-	-0.0809	0.086	0.3467	0.972638	not assessed	not assessed	not assessed	not assessed
Smoking/smokers in household	-	-0.0911	0.1345	0.4982	0.972638	not assessed	not assessed	not assessed	not assessed
Snoring	-	-0.1069	0.3136	0.7332	0.972638	not assessed	not assessed	not assessed	not assessed
Sodium in urine	-	0.2094	0.0745	0.0049	0.12952	not assessed	not assessed	not assessed	not assessed
Someone to take to doctor when needed as a child	-	0.0052	0.1389	0.9701	0.992292	not assessed	not assessed	not assessed	not assessed
Speech-reception-threshold (SRT) estimate (left)	-	0.3672	0.2295	0.1096	0.827721	not assessed	not assessed	not assessed	not assessed
Speech-reception-threshold (SRT) estimate (right)	-	0.1942	0.2144	0.365	0.972638	not assessed	not assessed	not assessed	not assessed
Spherical power (left)	-	-0.0495	0.0851	0.5605	0.972638	not assessed	not assessed	not assessed	not assessed
Spherical power (right)	-	-0.0296	0.0821	0.7184	0.972638	not assessed	not assessed	not assessed	not assessed
Spinal stenosis	-	0.0696	0.2587	0.788	0.972638	not assessed	not assessed	not assessed	not assessed
Spondylolisthesis/Spondylolysis	-	-0.3662	0.2843	0.1977	0.944401	not assessed	not assessed	not assessed	not assessed
Spondylopathies	-	0.2638	0.2048	0.1976	0.944401	not assessed	not assessed	not assessed	not assessed
Spondylopathies (FG)	-	0.023	0.2537	0.9279	0.991981	not assessed	not assessed	not assessed	not assessed
Spread type: Butter/spreadable butter	-	-0.1398	0.0781	0.0736	0.716086	not assessed	not assessed	not assessed	not assessed
Spread type: Never/rarely use spread	-	0.2483	0.0999	0.0129	0.255404	not assessed	not assessed	not assessed	not assessed
Spread type: Other type of spread/margarine	-	0.0052	0.0819	0.9495	0.991981	not assessed	not assessed	not assessed	not assessed
Standard tea intake	-	0.1124	0.1708	0.5105	0.972638	not assessed	not assessed	not assessed	not assessed
Standing height	-	0.0593	0.0516	0.25	0.967958	not assessed	not assessed	not assessed	not assessed
Starch	-	-0.2501	0.2112	0.2363	0.953147	not assessed	not assessed	not assessed	not assessed
Starchy food consumers	-	-0.0937	0.2168	0.6655	0.972638	not assessed	not assessed	not assessed	not assessed
Started insulin within one year diagnosis of diabetes	-	-0.6508	0.3282	0.0473	0.583084	not assessed	not assessed	not assessed	not assessed
Stenosis and insufficiency of lacrimal passages	-	-0.4149	0.4318	0.3366	0.972638	not assessed	not assessed	not assessed	not assessed
Stomach/abdominal pain for 3+ months	-	-0.0476	0.3104	0.8781	0.980006	not assessed	not assessed	not assessed	not assessed
Stronger worrying (than other people) during period of worst anxiety	-	0.4988	1.0425	0.6323	0.972638	not assessed	not assessed	not assessed	not assessed
Substance abuse	-	0.1413	0.3465	0.6835	0.972638	not assessed	not assessed	not assessed	not assessed
Substance of prescription or over-the-counter medication addiction: A sedative, benzodiazepine or sleeping tablet	-	0.0736	0.2366	0.7558	0.972638	not assessed	not assessed	not assessed	not assessed
Substances taken for anxiety: Drugs or alcohol (more than once)	-	0.16	0.3176	0.6145	0.972638	not assessed	not assessed	not assessed	not assessed
Substances taken for anxiety: Medication prescribed to you (for at least two weeks)	-	0.1369	0.134	0.3068	0.972638	not assessed	not assessed	not assessed	not assessed
Substances taken for depression: Drugs or alcohol (more than once)	-	-0.0111	0.18	0.9507	0.991981	not assessed	not assessed	not assessed	not assessed
Substances taken for depression: Medication prescribed to you (for at least two weeks)	-	-0.0712	0.1128	0.5277	0.972638	not assessed	not assessed	not assessed	not assessed
Substances taken for depression: Unprescribed medication (more than once)	-	0.0426	0.2779	0.8781	0.980006	not assessed	not assessed	not assessed	not assessed
Suffer from 'nerves'	-	0.0248	0.076	0.7445	0.972638	not assessed	not assessed	not assessed	not assessed
Suggestive for eosinophilic asthma	-	-0.0328	0.2619	0.9002	0.985131	not assessed	not assessed	not assessed	not assessed
Sum of road length of major roads within 100m	-	-0.0985	0.5151	0.8484	0.980006	not assessed	not assessed	not assessed	not assessed
Suppurative and unspecified otitis media	-	-0.6379	0.4068	0.1169	0.842691	not assessed	not assessed	not assessed	not assessed
Surgery on leg arteries (other than for varicose veins)	-	0.2391	0.3815	0.5309	0.972638	not assessed	not assessed	not assessed	not assessed
Surgery/amputation of toe or leg: No	-	0.1708	0.4519	0.7054	0.972638	not assessed	not assessed	not assessed	not assessed
Sweet pepper intake	-	-0.0852	0.2476	0.7307	0.972638	not assessed	not assessed	not assessed	not assessed
Sweet snack consumers	-	-0.1437	0.3056	0.6383	0.972638	not assessed	not assessed	not assessed	not assessed
Symptoms, signs and abnormal clinical and laboratory findings, not elsewhere classified	-	0.2633	0.0938	0.005	0.130905	not assessed	not assessed	not assessed	not assessed
Systolic blood pressure, automated reading	SBP	0.2923	0.0628	3.29e-06	0.000173927	0.1976	0.0598	0.001	0.067
Systolic blood pressure, manual reading	-	0.2766	0.1358	0.0417	0.545873	not assessed	not assessed	not assessed	not assessed
Taking other prescription medications	-	0.1126	0.0795	0.1567	0.913227	not assessed	not assessed	not assessed	not assessed
Target heart rate achieved	-	-0.4317	0.1742	0.0132	0.255541	not assessed	not assessed	not assessed	not assessed
Tea consumed	-	0.0106	0.2043	0.9587	0.991981	not assessed	not assessed	not assessed	not assessed
Tea intake	-	-0.0801	0.078	0.3041	0.972638	not assessed	not assessed	not assessed	not assessed
Tense / 'highly strung'	-	-0.1464	0.0819	0.0737	0.716086	not assessed	not assessed	not assessed	not assessed
Tense, sore, or aching muscles during worst period of anxiety	-	-0.1174	0.1792	0.5125	0.972638	not assessed	not assessed	not assessed	not assessed
Testosterone (nmol/L)	-	0.2547	0.076	0.0008	0.0293227	not assessed	not assessed	not assessed	not assessed
Thoughts of death during worst depression	-	0.0301	0.2065	0.884	0.980006	not assessed	not assessed	not assessed	not assessed
Time employed in main current job	-	-0.0222	0.1631	0.8917	0.981298	not assessed	not assessed	not assessed	not assessed
Time from waking to first cigarette	-	0.0538	0.2022	0.7903	0.973298	not assessed	not assessed	not assessed	not assessed
Time spend outdoors in summer	-	0.0511	0.0785	0.5149	0.972638	not assessed	not assessed	not assessed	not assessed
Time spent doing light physical activity	-	-0.1295	0.4309	0.7638	0.972638	not assessed	not assessed	not assessed	not assessed
Time spent doing moderate physical activity	-	-0.1011	0.3556	0.7762	0.972638	not assessed	not assessed	not assessed	not assessed
Time spent doing vigorous physical activity	-	-0.1964	0.3233	0.5436	0.972638	not assessed	not assessed	not assessed	not assessed
Time spent driving	-	-0.1342	0.0971	0.1671	0.917241	not assessed	not assessed	not assessed	not assessed
Time spent outdoors in winter	-	-0.0552	0.092	0.5487	0.972638	not assessed	not assessed	not assessed	not assessed
Time spent using computer	-	0.0158	0.0693	0.82	0.977528	not assessed	not assessed	not assessed	not assessed
Ankle spacing width (right)	Ankle spacing_R	0.3128	0.0696	7.08e-06	0.000367225	0.0738	0.0637	0.2467	16.5289
Time to answer	-	-0.0223	0.1475	0.8798	0.980006	not assessed	not assessed	not assessed	not assessed
Time to complete round	-	-0.1208	0.068	0.0758	0.721018	not assessed	not assessed	not assessed	not assessed
Tinnitus: No, never	-	-0.2013	0.1167	0.0846	0.750121	not assessed	not assessed	not assessed	not assessed
Tinnitus: Yes, but not now, but have in the past	-	0.3015	0.3041	0.3215	0.972638	not assessed	not assessed	not assessed	not assessed
Tinnitus: Yes, now a lot of the time	-	-0.2106	0.1909	0.27	0.972638	not assessed	not assessed	not assessed	not assessed
Tinnitus: Yes, now most or all of the time	-	-0.0313	0.1319	0.8124	0.97665	not assessed	not assessed	not assessed	not assessed
Tinnitus: Yes, now some of the time	-	0.4768	0.2204	0.0305	0.468405	not assessed	not assessed	not assessed	not assessed
Tobacco smoking: Ex-smoker	-	-0.039	0.1175	0.74	0.972638	not assessed	not assessed	not assessed	not assessed
Tobacco smoking: Never smoked	-	0.0386	0.1082	0.7213	0.972638	not assessed	not assessed	not assessed	not assessed
Tobacco smoking: Occasionally	-	-0.2857	0.198	0.149	0.900222	not assessed	not assessed	not assessed	not assessed
Tobacco smoking: Smokes on most or all days	-	0.469	1.4581	0.7477	0.972638	not assessed	not assessed	not assessed	not assessed
Total bilirubin (umol/L)	-	-0.0304	0.1053	0.7728	0.972638	not assessed	not assessed	not assessed	not assessed
Total protein (g/L)	-	-0.027	0.0695	0.6977	0.972638	not assessed	not assessed	not assessed	not assessed
Total sugars	-	-0.1379	0.1732	0.4259	0.972638	not assessed	not assessed	not assessed	not assessed
Townsend deprivation index at recruitment	-	0.0049	0.0967	0.9596	0.991981	not assessed	not assessed	not assessed	not assessed
Traffic intensity on the nearest major road	-	0.1006	0.2259	0.6561	0.972638	not assessed	not assessed	not assessed	not assessed
Traffic intensity on the nearest road	-	-0.0304	0.5867	0.9586	0.991981	not assessed	not assessed	not assessed	not assessed
Transport type for commuting to job workplace: Car/motor vehicle	-	0.0441	0.1499	0.7687	0.972638	not assessed	not assessed	not assessed	not assessed
Transport type for commuting to job workplace: Cycle	-	-0.0657	0.1552	0.6722	0.972638	not assessed	not assessed	not assessed	not assessed
Transport type for commuting to job workplace: Public transport	-	-0.0346	0.1423	0.8077	0.97665	not assessed	not assessed	not assessed	not assessed
Transport type for commuting to job workplace: Walk	-	-0.1442	0.1705	0.3975	0.972638	not assessed	not assessed	not assessed	not assessed
Treatment/medication code: aciclovir	-	-0.0037	0.3658	0.9918	0.997993	not assessed	not assessed	not assessed	not assessed
Treatment/medication code: adalate 10mg capsule	-	0.4002	0.3976	0.3142	0.972638	not assessed	not assessed	not assessed	not assessed
Treatment/medication code: adcal 600mg chewable tablet	-	0.2805	0.3556	0.4303	0.972638	not assessed	not assessed	not assessed	not assessed
Treatment/medication code: adcal-d3 1.5g/10micrograms chewable tablet	-	-0.1864	0.1835	0.3097	0.972638	not assessed	not assessed	not assessed	not assessed
Treatment/medication code: adizem-60 m/r tablet	-	0.4474	0.3377	0.1853	0.930012	not assessed	not assessed	not assessed	not assessed
Treatment/medication code: adizem-xl plus m/r capsule	-	0.3219	0.7283	0.6584	0.972638	not assessed	not assessed	not assessed	not assessed
Treatment/medication code: alendronate sodium	-	-0.3181	0.1282	0.0131	0.255404	not assessed	not assessed	not assessed	not assessed
Treatment/medication code: alfacalcidol	-	0.1797	0.2248	0.4241	0.972638	not assessed	not assessed	not assessed	not assessed
Treatment/medication code: allopurinol	-	0.0837	0.2014	0.6775	0.972638	not assessed	not assessed	not assessed	not assessed
Treatment/medication code: amias 2mg tablet	-	0.2977	0.4772	0.5327	0.972638	not assessed	not assessed	not assessed	not assessed
Treatment/medication code: amitriptyline	-	0.0254	0.1671	0.8793	0.980006	not assessed	not assessed	not assessed	not assessed
Treatment/medication code: amlodipine	-	0.1889	0.1196	0.1142	0.842691	not assessed	not assessed	not assessed	not assessed
Treatment/medication code: amoxicillin	-	-0.244	0.3824	0.5234	0.972638	not assessed	not assessed	not assessed	not assessed
Treatment/medication code: anadin tablet	-	-0.647	0.9049	0.4746	0.972638	not assessed	not assessed	not assessed	not assessed
Treatment/medication code: anastrozole	-	0.0258	0.2754	0.9255	0.991981	not assessed	not assessed	not assessed	not assessed
Treatment/medication code: antihistamine 60mg tablet	-	0.1274	0.2479	0.6074	0.972638	not assessed	not assessed	not assessed	not assessed
Treatment/medication code: aprovel 75mg tablet	-	0.5221	2.0174	0.7958	0.973935	not assessed	not assessed	not assessed	not assessed
Treatment/medication code: aqueous cream bp	-	-0.1001	0.3148	0.7505	0.972638	not assessed	not assessed	not assessed	not assessed
Treatment/medication code: arimidex 1mg tablet	-	0.1404	0.3704	0.7047	0.972638	not assessed	not assessed	not assessed	not assessed
Treatment/medication code: arthrotec 50 tablet	-	0.0382	0.3111	0.9022	0.986104	not assessed	not assessed	not assessed	not assessed
Treatment/medication code: asacol 400mg e/c tablet	-	0.242	0.2464	0.326	0.972638	not assessed	not assessed	not assessed	not assessed
Treatment/medication code: aspirin	-	0.1255	0.1188	0.291	0.972638	not assessed	not assessed	not assessed	not assessed
Treatment/medication code: atenolol	-	0.2932	0.1644	0.0745	0.716086	not assessed	not assessed	not assessed	not assessed
Treatment/medication code: atorvastatin	-	0.3242	0.1582	0.0404	0.53394	not assessed	not assessed	not assessed	not assessed
Treatment/medication code: atrovent 20micrograms inhaler	-	-0.0232	0.2214	0.9165	0.991237	not assessed	not assessed	not assessed	not assessed
Treatment/medication code: baclofen	-	-0.425	0.9517	0.6552	0.972638	not assessed	not assessed	not assessed	not assessed
Treatment/medication code: beclometasone	-	-0.2171	0.2465	0.3784	0.972638	not assessed	not assessed	not assessed	not assessed
Treatment/medication code: beclomethasone	-	0.1166	0.2329	0.6167	0.972638	not assessed	not assessed	not assessed	not assessed
Treatment/medication code: beconase 50micrograms nasal spray	-	-0.2162	0.3646	0.5532	0.972638	not assessed	not assessed	not assessed	not assessed
Treatment/medication code: becotide 50 inhaler	-	0.012	0.2461	0.9611	0.991981	not assessed	not assessed	not assessed	not assessed
Treatment/medication code: bendrofluazide	-	0.3469	0.1822	0.0569	0.634385	not assessed	not assessed	not assessed	not assessed
Usual walking pace	UWP	-0.3668	0.0833	1.06e-05	0.000539619	-0.1236	0.0698	0.0767	5.1389
Treatment/medication code: betahistine	-	0.4737	0.3685	0.1986	0.944401	not assessed	not assessed	not assessed	not assessed
Treatment/medication code: bezafibrate	-	0.5914	5.6294	0.9163	0.991237	not assessed	not assessed	not assessed	not assessed
Treatment/medication code: bisoprolol	-	0.0983	0.2073	0.6353	0.972638	not assessed	not assessed	not assessed	not assessed
Treatment/medication code: budesonide+formoterol	-	0.039	0.2758	0.8875	0.980006	not assessed	not assessed	not assessed	not assessed
Treatment/medication code: calcichew d3 tablet	-	-0.3523	0.2269	0.1204	0.847198	not assessed	not assessed	not assessed	not assessed
Treatment/medication code: calcium carbonate+cholecalciferol 1.25g/200iu tablet	-	-0.3134	0.6442	0.6267	0.972638	not assessed	not assessed	not assessed	not assessed
Treatment/medication code: calcium carbonate+cholecalciferol 1.25g/5micrograms tablet	-	0.4163	0.2895	0.1505	0.900371	not assessed	not assessed	not assessed	not assessed
Treatment/medication code: calcium salts	-	-0.2087	0.1735	0.2288	0.944401	not assessed	not assessed	not assessed	not assessed
Treatment/medication code: candesartan cilexetil	-	0.3305	0.1853	0.0745	0.716086	not assessed	not assessed	not assessed	not assessed
Treatment/medication code: carbamazepine	-	0.239	0.4205	0.5699	0.972638	not assessed	not assessed	not assessed	not assessed
Treatment/medication code: carbimazole	-	-0.4309	1.037	0.6777	0.972638	not assessed	not assessed	not assessed	not assessed
Treatment/medication code: carbomers	-	-0.1697	0.372	0.6482	0.972638	not assessed	not assessed	not assessed	not assessed
Treatment/medication code: cardicor 1.25mg tablet	-	0.0543	0.3539	0.878	0.980006	not assessed	not assessed	not assessed	not assessed
Treatment/medication code: cefalexin	-	0.6524	0.7893	0.4085	0.972638	not assessed	not assessed	not assessed	not assessed
Treatment/medication code: celebrex 100mg capsule	-	0.3138	0.8366	0.7076	0.972638	not assessed	not assessed	not assessed	not assessed
Treatment/medication code: celecoxib	-	-0.7226	1.3977	0.6052	0.972638	not assessed	not assessed	not assessed	not assessed
Treatment/medication code: cerazette 75micrograms tablet	-	-0.0572	0.2762	0.8358	0.978111	not assessed	not assessed	not assessed	not assessed
Treatment/medication code: cetirizine	-	0.1295	0.197	0.511	0.972638	not assessed	not assessed	not assessed	not assessed
Treatment/medication code: chlorphenamine	-	0.24	0.2327	0.3024	0.972638	not assessed	not assessed	not assessed	not assessed
Treatment/medication code: chondroitin product	-	0.2279	0.3436	0.5071	0.972638	not assessed	not assessed	not assessed	not assessed
Treatment/medication code: cinnarizine	-	0.0739	0.262	0.7779	0.972638	not assessed	not assessed	not assessed	not assessed
Treatment/medication code: cipralex 5mg tablet	-	-0.0035	0.3419	0.9917	0.997993	not assessed	not assessed	not assessed	not assessed
Treatment/medication code: citalopram	-	0.1173	0.2221	0.5976	0.972638	not assessed	not assessed	not assessed	not assessed
Treatment/medication code: climagest 1mg tablet	-	-0.0719	0.3127	0.8181	0.977528	not assessed	not assessed	not assessed	not assessed
Treatment/medication code: climaval 1mg tablet	-	0.2742	0.2868	0.339	0.972638	not assessed	not assessed	not assessed	not assessed
Treatment/medication code: clomipramine	-	0.5983	0.5652	0.2898	0.972638	not assessed	not assessed	not assessed	not assessed
Treatment/medication code: clonidine	-	0.001	0.247	0.9968	0.99898	not assessed	not assessed	not assessed	not assessed
Treatment/medication code: clopidogrel	-	0.2074	0.2553	0.4166	0.972638	not assessed	not assessed	not assessed	not assessed
Treatment/medication code: co-amilozide	-	0.5878	0.406	0.1477	0.89829	not assessed	not assessed	not assessed	not assessed
Treatment/medication code: co-codamol	-	0.3568	0.1505	0.0177	0.313918	not assessed	not assessed	not assessed	not assessed
Treatment/medication code: cod liver oil capsule	-	0.2199	0.2106	0.2965	0.972638	not assessed	not assessed	not assessed	not assessed
Treatment/medication code: codeine	-	0.2217	0.1821	0.2235	0.944401	not assessed	not assessed	not assessed	not assessed
Treatment/medication code: co-dydramol	-	0.3128	0.3132	0.3179	0.972638	not assessed	not assessed	not assessed	not assessed
Treatment/medication code: colofac-100 tablet	-	0.0699	0.3399	0.8371	0.978396	not assessed	not assessed	not assessed	not assessed
Treatment/medication code: cosopt 2%/0.5% eye drops	-	0.0688	0.2608	0.7919	0.973298	not assessed	not assessed	not assessed	not assessed
Treatment/medication code: co-tenidone	-	0.2322	0.4435	0.6005	0.972638	not assessed	not assessed	not assessed	not assessed
Treatment/medication code: cozaar 25mg tablet	-	0.4651	0.9597	0.6279	0.972638	not assessed	not assessed	not assessed	not assessed
Treatment/medication code: cymalon cranberry 1.5g/5ml liquid	-	-0.1083	0.3466	0.7547	0.972638	not assessed	not assessed	not assessed	not assessed
Treatment/medication code: detrusitol 1mg tablet	-	0.4459	0.3629	0.2192	0.944401	not assessed	not assessed	not assessed	not assessed
Treatment/medication code: dexamethasone+hypromellose 0.1%/0.5% eye drops	-	0.623	0.5884	0.2897	0.972638	not assessed	not assessed	not assessed	not assessed
Treatment/medication code: diazepam	-	0.5046	0.9315	0.588	0.972638	not assessed	not assessed	not assessed	not assessed
Treatment/medication code: diclofenac	-	0.2289	0.1649	0.1652	0.917241	not assessed	not assessed	not assessed	not assessed
Treatment/medication code: diclofenac sodium+misoprostol	-	-0.0159	0.3288	0.9615	0.991981	not assessed	not assessed	not assessed	not assessed
Treatment/medication code: dicloflex 25mg e/c tablet	-	0.1011	0.1937	0.6016	0.972638	not assessed	not assessed	not assessed	not assessed
Treatment/medication code: digoxin	-	0.06	0.4297	0.8889	0.980006	not assessed	not assessed	not assessed	not assessed
Treatment/medication code: dihydrocodeine	-	0.4271	0.2578	0.0976	0.780748	not assessed	not assessed	not assessed	not assessed
Treatment/medication code: diltiazem	-	0.4105	0.2792	0.1415	0.883919	not assessed	not assessed	not assessed	not assessed
Treatment/medication code: diovan 40mg capsule	-	-0.0191	0.35	0.9566	0.991981	not assessed	not assessed	not assessed	not assessed
Treatment/medication code: diprobase cream	-	0.3806	0.8326	0.6476	0.972638	not assessed	not assessed	not assessed	not assessed
Treatment/medication code: dosulepin	-	-0.2177	0.3721	0.5585	0.972638	not assessed	not assessed	not assessed	not assessed
Treatment/medication code: dothiepin	-	-0.1752	0.3139	0.5767	0.972638	not assessed	not assessed	not assessed	not assessed
Treatment/medication code: doxazosin	-	0.6592	0.2581	0.0107	0.224537	not assessed	not assessed	not assessed	not assessed
Treatment/medication code: elleste-solo 1mg tablet	-	0.0757	0.2071	0.7148	0.972638	not assessed	not assessed	not assessed	not assessed
Treatment/medication code: enalapril	-	0.1261	0.2434	0.6045	0.972638	not assessed	not assessed	not assessed	not assessed
Treatment/medication code: epaderm ointment	-	0.588	0.5053	0.2445	0.957074	not assessed	not assessed	not assessed	not assessed
Treatment/medication code: epilim 100mg crushable tablet	-	0.3173	0.484	0.5122	0.972638	not assessed	not assessed	not assessed	not assessed
Treatment/medication code: eprosartan	-	0.5081	0.5346	0.3419	0.972638	not assessed	not assessed	not assessed	not assessed
Treatment/medication code: erythromycin	-	0.2405	0.3926	0.5402	0.972638	not assessed	not assessed	not assessed	not assessed
Treatment/medication code: escitalopram	-	0.0105	0.2271	0.9631	0.991981	not assessed	not assessed	not assessed	not assessed
Treatment/medication code: esomeprazole	-	-0.2951	0.226	0.1916	0.934563	not assessed	not assessed	not assessed	not assessed
Treatment/medication code: eumovate cream	-	-0.2566	0.5134	0.6172	0.972638	not assessed	not assessed	not assessed	not assessed
Treatment/medication code: evening primrose oil	-	-0.0133	0.2255	0.9529	0.991981	not assessed	not assessed	not assessed	not assessed
Treatment/medication code: evorel 25 patch	-	-0.1072	0.293	0.7144	0.972638	not assessed	not assessed	not assessed	not assessed
Treatment/medication code: ezetimibe	-	0.1069	0.1867	0.567	0.972638	not assessed	not assessed	not assessed	not assessed
Treatment/medication code: felodipine	-	0.6775	0.7904	0.3913	0.972638	not assessed	not assessed	not assessed	not assessed
Treatment/medication code: fenofibrate	-	0.2905	0.2849	0.3078	0.972638	not assessed	not assessed	not assessed	not assessed
Treatment/medication code: fexofenadine	-	0.1023	0.656	0.8761	0.980006	not assessed	not assessed	not assessed	not assessed
Treatment/medication code: flax oil tablet	-	-0.0133	0.1537	0.9311	0.991981	not assessed	not assessed	not assessed	not assessed
Treatment/medication code: flecainide	-	0.1307	0.2483	0.5987	0.972638	not assessed	not assessed	not assessed	not assessed
Treatment/medication code: flixonase 50micrograms aqueous nasal spray	-	0.1145	0.2454	0.6408	0.972638	not assessed	not assessed	not assessed	not assessed
Treatment/medication code: flixotide 25micrograms inhaler	-	0.4778	0.3919	0.2228	0.944401	not assessed	not assessed	not assessed	not assessed
Treatment/medication code: fluoxetine	-	0.5247	0.3497	0.1335	0.857457	not assessed	not assessed	not assessed	not assessed
Treatment/medication code: fluticasone	-	0.4334	0.5492	0.43	0.972638	not assessed	not assessed	not assessed	not assessed
Treatment/medication code: folic acid product	-	0.4867	0.2938	0.0975	0.780748	not assessed	not assessed	not assessed	not assessed
Treatment/medication code: food supplement/plant/herbal extract	-	0.0581	0.2601	0.8234	0.978111	not assessed	not assessed	not assessed	not assessed
Treatment/medication code: Free-text entry, unable to be coded	-	0.1075	0.2079	0.6053	0.972638	not assessed	not assessed	not assessed	not assessed
Treatment/medication code: furosemide	-	0.6338	0.4117	0.1237	0.84721	not assessed	not assessed	not assessed	not assessed
Treatment/medication code: fybogel mebeverine sachet	-	0.3237	0.3632	0.3728	0.972638	not assessed	not assessed	not assessed	not assessed
Treatment/medication code: fybogel orange s/f granules	-	-0.3276	0.2867	0.2531	0.970777	not assessed	not assessed	not assessed	not assessed
Treatment/medication code: gabapentin	-	0.4973	0.3465	0.1512	0.900371	not assessed	not assessed	not assessed	not assessed
Treatment/medication code: garlic product	-	0.1312	0.1927	0.4961	0.972638	not assessed	not assessed	not assessed	not assessed
Treatment/medication code: gaviscon liquid	-	-0.2112	0.6181	0.7326	0.972638	not assessed	not assessed	not assessed	not assessed
Treatment/medication code: ginkgo forte tablet	-	-0.1853	0.2524	0.4628	0.972638	not assessed	not assessed	not assessed	not assessed
Treatment/medication code: ginseng product	-	0.215	0.533	0.6867	0.972638	not assessed	not assessed	not assessed	not assessed
Treatment/medication code: gliclazide	-	0.8154	0.404	0.0435	0.553618	not assessed	not assessed	not assessed	not assessed
Treatment/medication code: glucophage 500mg tablet	-	0.4986	0.2607	0.0558	0.631252	not assessed	not assessed	not assessed	not assessed
Treatment/medication code: glucosamine product	-	-0.1119	0.1967	0.5696	0.972638	not assessed	not assessed	not assessed	not assessed
Treatment/medication code: glyceryl trinitrate product	-	-0.2356	0.2582	0.3615	0.972638	not assessed	not assessed	not assessed	not assessed
Treatment/medication code: gtn 400micrograms spray	-	0.0321	0.4189	0.939	0.991981	not assessed	not assessed	not assessed	not assessed
Treatment/medication code: half-inderal la 80mg m/r capsule	-	0.2701	0.4074	0.5073	0.972638	not assessed	not assessed	not assessed	not assessed
Treatment/medication code: hydroxocobalamin	-	0.3155	0.294	0.2833	0.972638	not assessed	not assessed	not assessed	not assessed
Treatment/medication code: hypromellose	-	0.3492	0.3714	0.3471	0.972638	not assessed	not assessed	not assessed	not assessed
Treatment/medication code: hypromellose product	-	-0.4211	0.7732	0.586	0.972638	not assessed	not assessed	not assessed	not assessed
Treatment/medication code: ibuprofen	-	0.0403	0.1145	0.725	0.972638	not assessed	not assessed	not assessed	not assessed
Treatment/medication code: imigran 50mg tablet	-	0.2156	0.1726	0.2117	0.944401	not assessed	not assessed	not assessed	not assessed
Treatment/medication code: implanon 68mg subdermal implant	-	0.2192	0.3021	0.4682	0.972638	not assessed	not assessed	not assessed	not assessed
Treatment/medication code: indapamide	-	0.1983	0.2371	0.4031	0.972638	not assessed	not assessed	not assessed	not assessed
Treatment/medication code: indivina 1mg/2.5mg tablet	-	0.0311	0.22	0.8877	0.980006	not assessed	not assessed	not assessed	not assessed
Treatment/medication code: insulin product	-	0.1971	0.1749	0.2599	0.971861	not assessed	not assessed	not assessed	not assessed
Treatment/medication code: ipratropium	-	-0.0982	0.2027	0.6281	0.972638	not assessed	not assessed	not assessed	not assessed
Treatment/medication code: irbesartan	-	0.1568	0.3645	0.6671	0.972638	not assessed	not assessed	not assessed	not assessed
Treatment/medication code: iron product	-	0.0392	0.2373	0.8689	0.980006	not assessed	not assessed	not assessed	not assessed
Treatment/medication code: iron sulphate	-	-0.063	0.2258	0.7803	0.972638	not assessed	not assessed	not assessed	not assessed
Treatment/medication code: isosorbide mononitrate	-	0.929	0.5232	0.0758	0.721018	not assessed	not assessed	not assessed	not assessed
Treatment/medication code: kelp+garlic product	-	0.0315	0.2311	0.8916	0.981298	not assessed	not assessed	not assessed	not assessed
Treatment/medication code: kliofem tablet	-	-0.2253	0.4738	0.6344	0.972638	not assessed	not assessed	not assessed	not assessed
Treatment/medication code: lacidipine	-	0.2808	0.3055	0.3581	0.972638	not assessed	not assessed	not assessed	not assessed
Treatment/medication code: lacri-lube eye ointment	-	0.2393	0.3254	0.4621	0.972638	not assessed	not assessed	not assessed	not assessed
Treatment/medication code: lactulose product	-	0.0167	0.3312	0.9597	0.991981	not assessed	not assessed	not assessed	not assessed
Treatment/medication code: lansoprazole	-	0.164	0.1315	0.2124	0.944401	not assessed	not assessed	not assessed	not assessed
Treatment/medication code: letrozole	-	0.6495	0.6759	0.3366	0.972638	not assessed	not assessed	not assessed	not assessed
Treatment/medication code: levothyroxine sodium	-	-0.0215	0.0992	0.8287	0.978111	not assessed	not assessed	not assessed	not assessed
Treatment/medication code: lisinopril	-	0.4074	0.1414	0.004	0.10996	not assessed	not assessed	not assessed	not assessed
Treatment/medication code: lithium product	-	0.2555	0.3925	0.515	0.972638	not assessed	not assessed	not assessed	not assessed
Treatment/medication code: livial 2.5mg tablet	-	0.0981	0.2371	0.6791	0.972638	not assessed	not assessed	not assessed	not assessed
Treatment/medication code: lodine 200mg tablet	-	0.0455	0.2123	0.8302	0.978111	not assessed	not assessed	not assessed	not assessed
Treatment/medication code: lofepramine	-	-0.216	0.2401	0.3684	0.972638	not assessed	not assessed	not assessed	not assessed
Treatment/medication code: logynon tablet	-	0.2796	0.3004	0.3519	0.972638	not assessed	not assessed	not assessed	not assessed
Treatment/medication code: loperamide	-	0.5133	0.3462	0.1382	0.8724	not assessed	not assessed	not assessed	not assessed
Treatment/medication code: loratadine	-	-0.4164	0.4286	0.3313	0.972638	not assessed	not assessed	not assessed	not assessed
Treatment/medication code: losartan	-	0.078	0.1441	0.588	0.972638	not assessed	not assessed	not assessed	not assessed
Treatment/medication code: lymecycline	-	0.5584	0.7021	0.4264	0.972638	not assessed	not assessed	not assessed	not assessed
Treatment/medication code: magnesium citrate	-	0.606	0.4101	0.1395	0.873543	not assessed	not assessed	not assessed	not assessed
Treatment/medication code: mebeverine	-	0.3746	0.466	0.4214	0.972638	not assessed	not assessed	not assessed	not assessed
Treatment/medication code: meloxicam	-	1.0031	0.604	0.0967	0.780748	not assessed	not assessed	not assessed	not assessed
Treatment/medication code: mercilon tablet	-	0.5011	0.4658	0.2821	0.972638	not assessed	not assessed	not assessed	not assessed
Treatment/medication code: mesalazine	-	0.1872	0.3022	0.5356	0.972638	not assessed	not assessed	not assessed	not assessed
Treatment/medication code: metformin	-	0.392	0.1131	0.0005	0.0193592	not assessed	not assessed	not assessed	not assessed
Treatment/medication code: metoclopramide	-	0.0927	0.4814	0.8473	0.980006	not assessed	not assessed	not assessed	not assessed
Treatment/medication code: microgynon 30 tablet	-	-0.1338	0.2883	0.6425	0.972638	not assessed	not assessed	not assessed	not assessed
Treatment/medication code: micronor tablet	-	-0.1252	0.3285	0.7031	0.972638	not assessed	not assessed	not assessed	not assessed
Treatment/medication code: migraleve tablet	-	-0.1156	0.3663	0.7523	0.972638	not assessed	not assessed	not assessed	not assessed
Treatment/medication code: mirena 20mcg/24hrs intrauterine system	-	0.4982	0.9107	0.5843	0.972638	not assessed	not assessed	not assessed	not assessed
Treatment/medication code: morphine	-	0.7121	1.9209	0.7108	0.972638	not assessed	not assessed	not assessed	not assessed
Treatment/medication code: movicol oral powder	-	0.4195	0.288	0.1451	0.887011	not assessed	not assessed	not assessed	not assessed
Treatment/medication code: multivitamin+mineral preparations	-	0.2831	0.3145	0.368	0.972638	not assessed	not assessed	not assessed	not assessed
Treatment/medication code: multivitamins	-	0.289	0.2761	0.2952	0.972638	not assessed	not assessed	not assessed	not assessed
Treatment/medication code: multivitamins capsule	-	0.7252	2.0685	0.7259	0.972638	not assessed	not assessed	not assessed	not assessed
Treatment/medication code: nabumetone	-	-0.278	1.2044	0.8175	0.977528	not assessed	not assessed	not assessed	not assessed
Treatment/medication code: naproxen	-	0.2725	0.4588	0.5525	0.972638	not assessed	not assessed	not assessed	not assessed
Treatment/medication code: nebivolol	-	0.7439	0.4278	0.0821	0.749891	not assessed	not assessed	not assessed	not assessed
Treatment/medication code: neoclarityn 5mg tablet	-	0.2802	0.4137	0.4983	0.972638	not assessed	not assessed	not assessed	not assessed
Treatment/medication code: nexium 20mg tablet	-	-0.0032	0.2403	0.9894	0.997658	not assessed	not assessed	not assessed	not assessed
Treatment/medication code: nicorandil	-	0.5185	0.372	0.1633	0.917241	not assessed	not assessed	not assessed	not assessed
Treatment/medication code: nitrazepam	-	0.075	0.2177	0.7303	0.972638	not assessed	not assessed	not assessed	not assessed
Treatment/medication code: nitrofurantoin	-	0.3145	0.368	0.3928	0.972638	not assessed	not assessed	not assessed	not assessed
Treatment/medication code: nitrolingual 400micrograms spray	-	-0.0819	0.2862	0.7748	0.972638	not assessed	not assessed	not assessed	not assessed
Treatment/medication code: norgeston tablet	-	0.3672	0.3541	0.2997	0.972638	not assessed	not assessed	not assessed	not assessed
Treatment/medication code: nortriptyline	-	-0.0601	0.3332	0.8569	0.980006	not assessed	not assessed	not assessed	not assessed
Treatment/medication code: nurofen 200mg tablet	-	1.1022	1.5837	0.4865	0.972638	not assessed	not assessed	not assessed	not assessed
Treatment/medication code: oestrogen product	-	0.9237	1.4796	0.5324	0.972638	not assessed	not assessed	not assessed	not assessed
Treatment/medication code: olanzapine	-	1.0547	1.9217	0.5831	0.972638	not assessed	not assessed	not assessed	not assessed
Treatment/medication code: omega-3/fish oil supplement	-	0.1053	0.1951	0.5896	0.972638	not assessed	not assessed	not assessed	not assessed
Treatment/medication code: omeprazole	-	0.2284	0.1161	0.0492	0.593205	not assessed	not assessed	not assessed	not assessed
Treatment/medication code: opticrom allergy eye drops	-	0.4233	0.3621	0.2424	0.957074	not assessed	not assessed	not assessed	not assessed
Treatment/medication code: ortho-gynest 500micrograms pessary	-	0.4071	0.4719	0.3884	0.972638	not assessed	not assessed	not assessed	not assessed
Treatment/medication code: oxybutynin	-	0.8404	0.6252	0.1789	0.928955	not assessed	not assessed	not assessed	not assessed
Treatment/medication code: paracetamol	-	0.1636	0.0931	0.079	0.738677	not assessed	not assessed	not assessed	not assessed
Treatment/medication code: paroxetine	-	-0.0386	0.2462	0.8756	0.980006	not assessed	not assessed	not assessed	not assessed
Treatment/medication code: pentasa sr 250mg m/r tablet	-	-0.1438	0.5117	0.7787	0.972638	not assessed	not assessed	not assessed	not assessed
Treatment/medication code: peptac liquid	-	0.5993	0.7706	0.4367	0.972638	not assessed	not assessed	not assessed	not assessed
Treatment/medication code: perindopril	-	0.6059	0.3495	0.083	0.749891	not assessed	not assessed	not assessed	not assessed
Treatment/medication code: phenytoin	-	0.5427	0.3495	0.1205	0.847198	not assessed	not assessed	not assessed	not assessed
Treatment/medication code: pioglitazone	-	0.0128	0.1918	0.9469	0.991981	not assessed	not assessed	not assessed	not assessed
Treatment/medication code: piriton 4mg tablet	-	0.0808	0.2045	0.6928	0.972638	not assessed	not assessed	not assessed	not assessed
Treatment/medication code: prednisolone	-	0.3276	0.2558	0.2004	0.944401	not assessed	not assessed	not assessed	not assessed
Treatment/medication code: prednisone	-	0.3337	0.324	0.3031	0.972638	not assessed	not assessed	not assessed	not assessed
Treatment/medication code: pregabalin	-	0.2402	0.2327	0.302	0.972638	not assessed	not assessed	not assessed	not assessed
Treatment/medication code: premarin 625micrograms tablet	-	-0.1609	0.3473	0.6432	0.972638	not assessed	not assessed	not assessed	not assessed
Treatment/medication code: premique 0.625mg/5mg tablet	-	0.0236	0.3016	0.9376	0.991981	not assessed	not assessed	not assessed	not assessed
Treatment/medication code: prempak 0.625 tablet	-	0.2257	1.0014	0.8217	0.977554	not assessed	not assessed	not assessed	not assessed
Treatment/medication code: priadel 200mg m/r tablet	-	-0.048	0.3589	0.8936	0.98232	not assessed	not assessed	not assessed	not assessed
Treatment/medication code: prochlorperazine	-	0.1974	0.433	0.6485	0.972638	not assessed	not assessed	not assessed	not assessed
Treatment/medication code: progynova 1mg tablet	-	0.061	0.257	0.8123	0.97665	not assessed	not assessed	not assessed	not assessed
Treatment/medication code: propranolol	-	0.0247	0.4036	0.9512	0.991981	not assessed	not assessed	not assessed	not assessed
Treatment/medication code: prozac 20mg capsule	-	0.0273	0.3667	0.9407	0.991981	not assessed	not assessed	not assessed	not assessed
Treatment/medication code: quinine	-	0.0437	0.1984	0.8256	0.978111	not assessed	not assessed	not assessed	not assessed
Treatment/medication code: ramipril	-	0.2331	0.1232	0.0585	0.642894	not assessed	not assessed	not assessed	not assessed
Treatment/medication code: ranitidine	-	0.2252	0.2084	0.2797	0.972638	not assessed	not assessed	not assessed	not assessed
Treatment/medication code: respiratory mometasone	-	0.2478	0.5307	0.6405	0.972638	not assessed	not assessed	not assessed	not assessed
Treatment/medication code: rino clenil 50micrograms nasal spray	-	-0.2087	0.3412	0.5408	0.972638	not assessed	not assessed	not assessed	not assessed
Treatment/medication code: risedronate sodium	-	0.0777	0.2736	0.7765	0.972638	not assessed	not assessed	not assessed	not assessed
Treatment/medication code: rizatriptan	-	0.0481	0.7246	0.9471	0.991981	not assessed	not assessed	not assessed	not assessed
Treatment/medication code: rosiglitazone	-	0.3109	0.2454	0.2052	0.944401	not assessed	not assessed	not assessed	not assessed
Treatment/medication code: rosuvastatin	-	0.1513	0.2555	0.5536	0.972638	not assessed	not assessed	not assessed	not assessed
Treatment/medication code: salazopyrin 500mg tablet	-	-0.0799	0.379	0.833	0.978111	not assessed	not assessed	not assessed	not assessed
Treatment/medication code: salbutamol	-	0.0307	0.2066	0.8818	0.980006	not assessed	not assessed	not assessed	not assessed
Treatment/medication code: salbutamol 100micrograms spacehaler	-	0.0869	0.1633	0.5945	0.972638	not assessed	not assessed	not assessed	not assessed
Treatment/medication code: salbutamol product	-	-0.2381	0.5492	0.6646	0.972638	not assessed	not assessed	not assessed	not assessed
Treatment/medication code: salmeterol	-	0.4637	0.28	0.0977	0.780748	not assessed	not assessed	not assessed	not assessed
Treatment/medication code: salmeterol product	-	-0.173	0.2327	0.4573	0.972638	not assessed	not assessed	not assessed	not assessed
Treatment/medication code: selenium product	-	0.1742	0.3137	0.5787	0.972638	not assessed	not assessed	not assessed	not assessed
Treatment/medication code: senna	-	-0.0325	0.2547	0.8986	0.984712	not assessed	not assessed	not assessed	not assessed
Treatment/medication code: senokot 7.5mg tablet	-	0.03	0.2366	0.8991	0.984712	not assessed	not assessed	not assessed	not assessed
Treatment/medication code: seretide 50 evohaler	-	0.0212	0.1463	0.8849	0.980006	not assessed	not assessed	not assessed	not assessed
Treatment/medication code: serevent 25mcg inhaler	-	0.401	0.293	0.1712	0.924615	not assessed	not assessed	not assessed	not assessed
Treatment/medication code: seroxat 20mg tablet	-	-1.0327	1.0168	0.3098	0.972638	not assessed	not assessed	not assessed	not assessed
Treatment/medication code: simvador 10mg tablet	-	0.502	0.2878	0.0811	0.748134	not assessed	not assessed	not assessed	not assessed
Treatment/medication code: simvastatin	-	0.1884	0.1015	0.0634	0.662259	not assessed	not assessed	not assessed	not assessed
Treatment/medication code: singulair 10mg tablet	-	0.5957	0.3715	0.1089	0.827721	not assessed	not assessed	not assessed	not assessed
Treatment/medication code: sodium cromoglicate	-	0.4779	0.3965	0.2281	0.944401	not assessed	not assessed	not assessed	not assessed
Treatment/medication code: solifenacin	-	0.1824	0.318	0.5663	0.972638	not assessed	not assessed	not assessed	not assessed
Treatment/medication code: solpadol caplet	-	-0.2197	0.2503	0.3802	0.972638	not assessed	not assessed	not assessed	not assessed
Treatment/medication code: sotalol	-	0.1608	0.3729	0.6662	0.972638	not assessed	not assessed	not assessed	not assessed
Treatment/medication code: spiriva 18micrograms inhalation capsule	-	0.3444	0.253	0.1735	0.926119	not assessed	not assessed	not assessed	not assessed
Treatment/medication code: spironolactone	-	0.357	0.2807	0.2034	0.944401	not assessed	not assessed	not assessed	not assessed
Treatment/medication code: stemetil 5mg tablet	-	-0.0533	0.3598	0.8823	0.980006	not assessed	not assessed	not assessed	not assessed
Treatment/medication code: strontium product	-	-0.2576	0.4263	0.5456	0.972638	not assessed	not assessed	not assessed	not assessed
Treatment/medication code: sumatriptan	-	-0.3923	0.2552	0.1241	0.84721	not assessed	not assessed	not assessed	not assessed
Treatment/medication code: symbicort 100/6 turbohaler	-	0.1601	0.2576	0.5343	0.972638	not assessed	not assessed	not assessed	not assessed
Treatment/medication code: syndol tablet	-	0.324	0.584	0.579	0.972638	not assessed	not assessed	not assessed	not assessed
Treatment/medication code: tamoxifen	-	0.3056	0.4674	0.5132	0.972638	not assessed	not assessed	not assessed	not assessed
Treatment/medication code: telfast 30 tablet	-	0.0078	0.3363	0.9814	0.995523	not assessed	not assessed	not assessed	not assessed
Treatment/medication code: telmisartan	-	0.2775	0.3002	0.3552	0.972638	not assessed	not assessed	not assessed	not assessed
Treatment/medication code: temazepam	-	0.2638	0.2023	0.1921	0.934563	not assessed	not assessed	not assessed	not assessed
Treatment/medication code: terbinafine	-	0.6542	0.2816	0.0202	0.353693	not assessed	not assessed	not assessed	not assessed
Treatment/medication code: thiamine preparation	-	0.5204	0.2496	0.0371	0.513883	not assessed	not assessed	not assessed	not assessed
Treatment/medication code: thyroxine product	-	-0.1437	0.1412	0.3089	0.972638	not assessed	not assessed	not assessed	not assessed
Treatment/medication code: thyroxine sodium	-	0.2244	0.3782	0.5529	0.972638	not assessed	not assessed	not assessed	not assessed
Treatment/medication code: tibolone	-	0.4552	0.4743	0.3372	0.972638	not assessed	not assessed	not assessed	not assessed
Treatment/medication code: tildiem 60mg m/r tablet	-	-0.0145	0.2287	0.9494	0.991981	not assessed	not assessed	not assessed	not assessed
Treatment/medication code: timolol	-	0.5468	0.6443	0.3961	0.972638	not assessed	not assessed	not assessed	not assessed
Treatment/medication code: tiotropium	-	0.3997	0.2199	0.0691	0.700944	not assessed	not assessed	not assessed	not assessed
Treatment/medication code: tolterodine l-tartrate	-	0.3281	0.2738	0.2307	0.949393	not assessed	not assessed	not assessed	not assessed
Treatment/medication code: tramadol	-	0.2448	0.1555	0.1155	0.842691	not assessed	not assessed	not assessed	not assessed
Treatment/medication code: trazodone	-	0.0355	0.2449	0.8848	0.980006	not assessed	not assessed	not assessed	not assessed
Treatment/medication code: trimethoprim	-	0.347	0.3619	0.3377	0.972638	not assessed	not assessed	not assessed	not assessed
Treatment/medication code: trospium	-	0.38	0.543	0.4841	0.972638	not assessed	not assessed	not assessed	not assessed
Treatment/medication code: tylex capsule	-	-0.5738	1.4793	0.6981	0.972638	not assessed	not assessed	not assessed	not assessed
Treatment/medication code: vagifem 25mcg pessary	-	-0.2746	0.5458	0.6149	0.972638	not assessed	not assessed	not assessed	not assessed
Treatment/medication code: valsartan	-	0.4818	0.3148	0.1259	0.848282	not assessed	not assessed	not assessed	not assessed
Treatment/medication code: venlafaxine	-	-0.1063	0.1956	0.5868	0.972638	not assessed	not assessed	not assessed	not assessed
Treatment/medication code: ventolin 100micrograms inhaler	-	0.0413	0.1302	0.7511	0.972638	not assessed	not assessed	not assessed	not assessed
Treatment/medication code: vesicare 5mg tablet	-	0.2974	0.311	0.3389	0.972638	not assessed	not assessed	not assessed	not assessed
Treatment/medication code: vitamin b compound tablet	-	-0.127	0.2792	0.6492	0.972638	not assessed	not assessed	not assessed	not assessed
Treatment/medication code: vitamin b1 preparation	-	0.4415	0.5464	0.4191	0.972638	not assessed	not assessed	not assessed	not assessed
Treatment/medication code: vitamin b6 preparation	-	-0.0245	0.2069	0.9058	0.98679	not assessed	not assessed	not assessed	not assessed
Treatment/medication code: vitamin c product	-	0.0483	0.2785	0.8624	0.980006	not assessed	not assessed	not assessed	not assessed
Treatment/medication code: vitamin d product	-	-0.0555	0.3349	0.8684	0.980006	not assessed	not assessed	not assessed	not assessed
Treatment/medication code: vitamin e product	-	-0.7291	0.4817	0.1301	0.851535	not assessed	not assessed	not assessed	not assessed
Treatment/medication code: warfarin	-	-0.0163	0.3166	0.9588	0.991981	not assessed	not assessed	not assessed	not assessed
Treatment/medication code: xalatan 0.005% eye drops	-	0.0567	0.2194	0.7961	0.973935	not assessed	not assessed	not assessed	not assessed
Treatment/medication code: xenical 120mg capsule	-	0.547	0.4929	0.267	0.972638	not assessed	not assessed	not assessed	not assessed
Treatment/medication code: zolpidem	-	0.2824	0.4186	0.5	0.972638	not assessed	not assessed	not assessed	not assessed
Treatment/medication code: zomig 2.5mg tablet	-	0.1902	0.3024	0.5293	0.972638	not assessed	not assessed	not assessed	not assessed
Trigeminal neuralgia	-	-0.071	0.3211	0.8251	0.978111	not assessed	not assessed	not assessed	not assessed
Trigger finger	-	-0.2514	0.3304	0.4467	0.972638	not assessed	not assessed	not assessed	not assessed
Triglycerides (mmol/L)	-	0.2062	0.0599	0.0006	0.0229083	not assessed	not assessed	not assessed	not assessed
Trouble falling asleep	-	-0.1017	0.1913	0.5951	0.972638	not assessed	not assessed	not assessed	not assessed
Trouble falling or staying asleep, or sleeping too much	-	-0.0606	0.1433	0.6726	0.972638	not assessed	not assessed	not assessed	not assessed
Overall health rating	OHR	0.31	0.0717	1.52e-05	0.000759724	0.0861	0.0654	0.1883	12.6161
epithelial ovarian cancer	Ovarian cancer	0.4248	0.1027	3.55e-05	0.00174267	0.4676	0.117	6.4751e-05	0.00433832
Treatment/medication code: bendroflumethiazide	TMC-B	0.4198	0.1038	5.23e-05	0.0024741	0.2401	0.0939	0.0106	0.7102
Diastolic blood pressure, automated reading	DBP	0.2864	0.071	5.42e-05	0.00248326	0.1436	0.0621	0.0208	1.3936
Type 1 diabetes	-	-0.3953	0.2523	0.1171	0.842691	not assessed	not assessed	not assessed	not assessed
Type 1 diabetes without complications	-	-0.5812	0.4971	0.2423	0.957074	not assessed	not assessed	not assessed	not assessed
Type 2 diabetes	-	0.3254	0.2982	0.2752	0.972638	not assessed	not assessed	not assessed	not assessed
Type 2 diabetes without complications	-	0.3361	0.3021	0.2659	0.972638	not assessed	not assessed	not assessed	not assessed
Type milk consumed: did not have milk	-	-0.1033	0.3108	0.7396	0.972638	not assessed	not assessed	not assessed	not assessed
Type milk consumed: goat/sheep milk	-	-0.0065	0.3244	0.9839	0.996259	not assessed	not assessed	not assessed	not assessed
Type milk consumed: other type of milk	-	-0.1713	0.3221	0.5949	0.972638	not assessed	not assessed	not assessed	not assessed
Type milk consumed: powdered milk	-	-0.244	0.3477	0.4828	0.972638	not assessed	not assessed	not assessed	not assessed
Type milk consumed: semiskimmed	-	0.2352	0.2022	0.2447	0.957074	not assessed	not assessed	not assessed	not assessed
Type milk consumed: wholemilk	-	-0.2374	0.1772	0.1803	0.930012	not assessed	not assessed	not assessed	not assessed
Type of accommodation lived in: A flat, maisonette or apartment	-	-0.137	0.1285	0.2864	0.972638	not assessed	not assessed	not assessed	not assessed
Type of accommodation lived in: A house or bungalow	-	0.1268	0.1249	0.3098	0.972638	not assessed	not assessed	not assessed	not assessed
Type of accommodation lived in: Sheltered accommodation	-	0.1932	0.3349	0.564	0.972638	not assessed	not assessed	not assessed	not assessed
Type of fat/oil used in cooking: Butter	-	0.0042	0.2774	0.988	0.997434	not assessed	not assessed	not assessed	not assessed
Type of fat/oil used in cooking: Cholesterol lowering polyunsaturated margarine	-	-0.1181	0.2453	0.6302	0.972638	not assessed	not assessed	not assessed	not assessed
Type of fat/oil used in cooking: Low fat olive spread for	-	-0.0322	0.2945	0.913	0.990074	not assessed	not assessed	not assessed	not assessed
Type of fat/oil used in cooking: Low fat polyunsaturated margarine	-	0.4988	0.2588	0.0539	0.616821	not assessed	not assessed	not assessed	not assessed
Type of fat/oil used in cooking: Normal fat butter	-	0.2152	0.2362	0.3623	0.972638	not assessed	not assessed	not assessed	not assessed
Type of fat/oil used in cooking: Normal fat polyunsaturated margarine	-	0.0837	0.2249	0.7099	0.972638	not assessed	not assessed	not assessed	not assessed
Type of fat/oil used in cooking: Olive oil	-	-0.2961	0.3869	0.444	0.972638	not assessed	not assessed	not assessed	not assessed
Type of fat/oil used in cooking: Olive spread	-	-0.2731	0.3387	0.4201	0.972638	not assessed	not assessed	not assessed	not assessed
Type of fat/oil used in cooking: Polyunsaturated margarine	-	0.31	0.1863	0.096	0.780748	not assessed	not assessed	not assessed	not assessed
Type of fat/oil used in cooking: Spreadable butter	-	-0.7095	1.6906	0.6748	0.972638	not assessed	not assessed	not assessed	not assessed
Type of fat/oil used in cooking: Sunflower oil	-	-0.3209	0.5082	0.5277	0.972638	not assessed	not assessed	not assessed	not assessed
Type of fat/oil used in cooking: Unknown soft margarine	-	-0.1729	0.3415	0.6126	0.972638	not assessed	not assessed	not assessed	not assessed
Type of fat/oil used in cooking: Unknown/other soft margarine	-	0.3068	0.5135	0.5502	0.972638	not assessed	not assessed	not assessed	not assessed
Type of fat/oil used in cooking: Vegetable oil	-	0.0175	0.3764	0.963	0.991981	not assessed	not assessed	not assessed	not assessed
Type of meals eaten: Bought sandwiches	-	-0.2229	0.329	0.4981	0.972638	not assessed	not assessed	not assessed	not assessed
Type of meals eaten: Home cooked meals	-	0.0225	0.3455	0.9482	0.991981	not assessed	not assessed	not assessed	not assessed
Type of meals eaten: Restaurant meals	-	-0.3332	0.2089	0.1108	0.834491	not assessed	not assessed	not assessed	not assessed
Type of special diet followed: Gluten-free	-	0.0241	0.2463	0.922	0.991918	not assessed	not assessed	not assessed	not assessed
Type of special diet followed: Low calorie	-	0.3059	0.1614	0.0581	0.641433	not assessed	not assessed	not assessed	not assessed
Type of special diet followed: Other	-	0.5184	0.466	0.2659	0.972638	not assessed	not assessed	not assessed	not assessed
Type of special diet followed: Vegetarian	-	0.1686	0.3592	0.6388	0.972638	not assessed	not assessed	not assessed	not assessed
Type of tobacco currently smoked: Hand-rolled cigarettes	-	0.0392	0.1899	0.8363	0.978111	not assessed	not assessed	not assessed	not assessed
Type of tobacco currently smoked: Manufactured cigarettes	-	-0.0614	0.2053	0.7649	0.972638	not assessed	not assessed	not assessed	not assessed
Types of physical activity in last 4 weeks: Heavy DIY (eg: weeding, lawn mowing, carpentry, digging)	-	-0.1974	0.1012	0.051	0.601712	not assessed	not assessed	not assessed	not assessed
Types of physical activity in last 4 weeks: Light DIY (eg: pruning, watering the lawn)	-	-0.1493	0.0843	0.0765	0.725167	not assessed	not assessed	not assessed	not assessed
Types of physical activity in last 4 weeks: None of the above	-	0.2278	0.117	0.0516	0.60361	not assessed	not assessed	not assessed	not assessed
Types of physical activity in last 4 weeks: Other exercises (eg: swimming, cycling, keep fit, bowling)	-	-0.2176	0.077	0.0047	0.12544	not assessed	not assessed	not assessed	not assessed
Types of physical activity in last 4 weeks: Strenuous sports	-	-0.0915	0.1085	0.3991	0.972638	not assessed	not assessed	not assessed	not assessed
Types of physical activity in last 4 weeks: Walking for pleasure (not as a means of transport)	-	-0.146	0.0847	0.0848	0.750121	not assessed	not assessed	not assessed	not assessed
Types of transport used (excluding work): Car/motor vehicle	-	0.1265	0.1122	0.2596	0.971861	not assessed	not assessed	not assessed	not assessed
Types of transport used (excluding work): Cycle	-	-0.2292	0.1125	0.0417	0.545873	not assessed	not assessed	not assessed	not assessed
Types of transport used (excluding work): None of the above	-	0.4116	0.4783	0.3895	0.972638	not assessed	not assessed	not assessed	not assessed
Types of transport used (excluding work): Public transport	-	-0.025	0.1072	0.8154	0.976704	not assessed	not assessed	not assessed	not assessed
Types of transport used (excluding work): Walk	-	-0.1369	0.0897	0.1271	0.849328	not assessed	not assessed	not assessed	not assessed
Ulcerative colitis, NAS	-	-0.0029	0.2123	0.989	0.997658	not assessed	not assessed	not assessed	not assessed
Ulcerative proctitis	-	-0.0951	0.3387	0.7789	0.972638	not assessed	not assessed	not assessed	not assessed
Underlying (primary) cause of death: ICD10: C18.9 Colon, unspecified	-	-0.6668	1.1793	0.5718	0.972638	not assessed	not assessed	not assessed	not assessed
Underlying (primary) cause of death: ICD10: C25.9 Pancreas, unspecified	-	-0.3081	0.2485	0.2151	0.944401	not assessed	not assessed	not assessed	not assessed
Underlying (primary) cause of death: ICD10: C34.9 Bronchus or lung, unspecified	-	-0.3881	0.3741	0.2995	0.972638	not assessed	not assessed	not assessed	not assessed
Underlying (primary) cause of death: ICD10: C56 Malignant neoplasm of ovary	-	0.1224	0.4699	0.7945	0.973298	not assessed	not assessed	not assessed	not assessed
Unsepcified/other endometriosis	-	-0.0416	0.2202	0.8502	0.980006	not assessed	not assessed	not assessed	not assessed
Unstable angina pectoris	-	0.4796	0.2632	0.0684	0.699002	not assessed	not assessed	not assessed	not assessed
Urate (umol/L)	-	0.1505	0.0973	0.1222	0.84721	not assessed	not assessed	not assessed	not assessed
Urea (mmol/L)	-	0.1514	0.0684	0.0267	0.425857	not assessed	not assessed	not assessed	not assessed
Use of sun/uv protection	-	-0.1129	0.0816	0.1666	0.917241	not assessed	not assessed	not assessed	not assessed
Used an inhaler for chest within last hour	-	0.1785	0.1978	0.367	0.972638	not assessed	not assessed	not assessed	not assessed
Usual side of head for mobile phone use: Equally left and right	-	-0.0643	0.1491	0.666	0.972638	not assessed	not assessed	not assessed	not assessed
Usual side of head for mobile phone use: Left	-	0.0169	0.1023	0.8691	0.980006	not assessed	not assessed	not assessed	not assessed
Usual side of head for mobile phone use: Right	-	0.008	0.0996	0.9359	0.991981	not assessed	not assessed	not assessed	not assessed
Uterine fibroids	-	0.2425	0.0872	0.0054	0.140043	not assessed	not assessed	not assessed	not assessed
Variation in diet	-	0.1576	0.0897	0.079	0.738677	not assessed	not assessed	not assessed	not assessed
Vascular/heart problems diagnosed by doctor: Angina	-	0.3861	0.1583	0.0147	0.278692	not assessed	not assessed	not assessed	not assessed
Vascular/heart problems diagnosed by doctor: Heart attack	-	0.3491	0.1768	0.0483	0.587508	not assessed	not assessed	not assessed	not assessed
C-reactive protein (mg/L)	CRP	0.3426	0.0854	6.01e-05	0.00270844	0.1193	0.055	0.0301	2.0167
Vascular/heart problems diagnosed by doctor: Stroke	-	0.0231	0.3183	0.9422	0.991981	not assessed	not assessed	not assessed	not assessed
Vegetarian alternatives intake	-	0.0665	0.23	0.7724	0.972638	not assessed	not assessed	not assessed	not assessed
Venous thromboembolism	-	-0.1504	0.1942	0.4385	0.972638	not assessed	not assessed	not assessed	not assessed
Ventricular rate	-	-0.0627	0.2257	0.7812	0.972638	not assessed	not assessed	not assessed	not assessed
Victim of physically violent crime	-	-0.4682	0.181	0.0097	0.215043	not assessed	not assessed	not assessed	not assessed
Victim of sexual assault	-	-0.2707	0.1438	0.0598	0.649764	not assessed	not assessed	not assessed	not assessed
Viral infections of the central nervous system	-	-0.5631	0.5993	0.3474	0.972638	not assessed	not assessed	not assessed	not assessed
Visual disturbances	-	-0.3956	0.5413	0.4648	0.972638	not assessed	not assessed	not assessed	not assessed
Vitamin and mineral supplements: Folic acid or Folate (Vit B9)	-	0.246	0.3574	0.4913	0.972638	not assessed	not assessed	not assessed	not assessed
Vitamin and mineral supplements: Multivitamins +/- minerals	-	0.0069	0.1022	0.9465	0.991981	not assessed	not assessed	not assessed	not assessed
Vitamin and mineral supplements: None of the above	-	0.1188	0.0926	0.1994	0.944401	not assessed	not assessed	not assessed	not assessed
Vitamin and mineral supplements: Vitamin A	-	0.2997	0.2137	0.1607	0.917241	not assessed	not assessed	not assessed	not assessed
Vitamin and mineral supplements: Vitamin B	-	0.0244	0.1679	0.8846	0.980006	not assessed	not assessed	not assessed	not assessed
Vitamin and mineral supplements: Vitamin C	-	-0.2208	0.1397	0.1139	0.842691	not assessed	not assessed	not assessed	not assessed
Vitamin and mineral supplements: Vitamin D	-	-0.2222	0.1868	0.2342	0.953147	not assessed	not assessed	not assessed	not assessed
Vitamin and mineral supplements: Vitamin E	-	0.0083	0.1597	0.9588	0.991981	not assessed	not assessed	not assessed	not assessed
Vitamin and/or mineral supplement use: Calcium	-	0.1635	0.3277	0.6177	0.972638	not assessed	not assessed	not assessed	not assessed
Vitamin and/or mineral supplement use: Chromium	-	0.4695	0.2477	0.0581	0.641433	not assessed	not assessed	not assessed	not assessed
Vitamin and/or mineral supplement use: Fish oil	-	-0.047	0.2504	0.8511	0.980006	not assessed	not assessed	not assessed	not assessed
Vitamin and/or mineral supplement use: Folic acid	-	0.2765	0.3235	0.3928	0.972638	not assessed	not assessed	not assessed	not assessed
Vitamin and/or mineral supplement use: Glucosamine/chondroitin	-	0.0482	0.2128	0.8207	0.977554	not assessed	not assessed	not assessed	not assessed
Vitamin and/or mineral supplement use: Magnesium	-	0.0419	0.279	0.8805	0.980006	not assessed	not assessed	not assessed	not assessed
Vitamin and/or mineral supplement use: Multivitamin with iron	-	0.3524	0.6371	0.5802	0.972638	not assessed	not assessed	not assessed	not assessed
Vitamin and/or mineral supplement use: Multivitamin with multimineral	-	-0.374	0.7692	0.6268	0.972638	not assessed	not assessed	not assessed	not assessed
Vitamin and/or mineral supplement use: Vitamin B6	-	0.7467	0.961	0.4371	0.972638	not assessed	not assessed	not assessed	not assessed
Vitamin and/or mineral supplement use: Vitamin C	-	-0.1759	0.217	0.4176	0.972638	not assessed	not assessed	not assessed	not assessed
Vitamin and/or mineral supplement use: Vitamin E	-	-0.0253	0.2018	0.9001	0.985131	not assessed	not assessed	not assessed	not assessed
Vitamin B12	-	-0.0415	0.2319	0.8578	0.980006	not assessed	not assessed	not assessed	not assessed
Vitamin B6	-	-0.2083	0.2145	0.3315	0.972638	not assessed	not assessed	not assessed	not assessed
Vitamin C	-	-0.0401	0.1576	0.7991	0.975023	not assessed	not assessed	not assessed	not assessed
Vitamin D	-	0.1056	0.2443	0.6656	0.972638	not assessed	not assessed	not assessed	not assessed
Vitamin D (nmol/L)	-	-0.1955	0.0689	0.0045	0.121279	not assessed	not assessed	not assessed	not assessed
Vitamin E	-	-0.082	0.1869	0.6609	0.972638	not assessed	not assessed	not assessed	not assessed
Vitamin supplement user	-	0.0909	0.2304	0.6933	0.972638	not assessed	not assessed	not assessed	not assessed
Vitreous haemorrhage	-	0.0152	0.3281	0.963	0.991981	not assessed	not assessed	not assessed	not assessed
Vocal cord dysfunction	-	-0.6141	1.0342	0.5526	0.972638	not assessed	not assessed	not assessed	not assessed
Volume level set by participant (left)	-	-0.018	0.1796	0.9203	0.991918	not assessed	not assessed	not assessed	not assessed
Volume level set by participant (right)	-	0.4099	0.1833	0.0253	0.411537	not assessed	not assessed	not assessed	not assessed
Diabetes diagnosed by doctor	Diabetes_Dr	0.395	0.1005	8.54e-05	0.00378653	0.235	0.0993	0.018	1.206
Waking too early	-	-0.2572	0.1898	0.1754	0.928955	not assessed	not assessed	not assessed	not assessed
Wants to stop smoking	-	-0.3758	0.2257	0.096	0.780748	not assessed	not assessed	not assessed	not assessed
Water intake	-	-0.0193	0.0786	0.8064	0.97665	not assessed	not assessed	not assessed	not assessed
Wears glasses or contact lenses	-	0.045	0.0991	0.6494	0.972638	not assessed	not assessed	not assessed	not assessed
Weekly usage of mobile phone in last 3 months	-	-0.0292	0.0853	0.732	0.972638	not assessed	not assessed	not assessed	not assessed
Alcohol intake frequency.	Alcohol intake	0.2907	0.0745	9.54e-05	0.00404265	0.1034	0.0663	0.1189	7.9663
Weight change compared with 1 year ago	-	0.0582	0.1706	0.7331	0.972638	not assessed	not assessed	not assessed	not assessed
Frequency of stair climbing in last 4 weeks	FSC4	-0.3151	0.0811	0.0001	0.00404265	-0.1684	0.0746	0.0239	1.6013
Weight change during worst episode of depression: Lost weight	-	-0.4609	0.1995	0.0209	0.363634	not assessed	not assessed	not assessed	not assessed
Weight change during worst episode of depression: Stayed about the same or was on a diet	-	-0.3208	0.1457	0.0277	0.437628	not assessed	not assessed	not assessed	not assessed
Wheeze or whistling in the chest in last year	-	0.1406	0.0861	0.1023	0.798928	not assessed	not assessed	not assessed	not assessed
Which eye(s) affected by astigmatism: Both eyes	-	-0.3544	0.2679	0.1859	0.930012	not assessed	not assessed	not assessed	not assessed
Which eye(s) affected by astigmatism: Left eye	-	0.233	0.2488	0.349	0.972638	not assessed	not assessed	not assessed	not assessed
Which eye(s) affected by astigmatism: Right eye	-	0.1555	0.217	0.4736	0.972638	not assessed	not assessed	not assessed	not assessed
Which eye(s) affected by hypermetropia (long sight): Right eye	-	0.5611	0.5004	0.2622	0.972638	not assessed	not assessed	not assessed	not assessed
Which eye(s) affected by myopia (short sight): Both eyes	-	-0.1297	0.3338	0.6977	0.972638	not assessed	not assessed	not assessed	not assessed
Which eye(s) affected by myopia (short sight): Right eye	-	0.0823	0.2114	0.6969	0.972638	not assessed	not assessed	not assessed	not assessed
Which eye(s) affected by presbyopia: Both eyes	-	-0.0315	0.5054	0.9502	0.991981	not assessed	not assessed	not assessed	not assessed
Which eye(s) affected by presbyopia: Left eye	-	-0.0983	0.2494	0.6936	0.972638	not assessed	not assessed	not assessed	not assessed
Which eye(s) affected by presbyopia: Right eye	-	0.1998	0.516	0.6985	0.972638	not assessed	not assessed	not assessed	not assessed
White blood cell (leukocyte) count	-	0.1066	0.063	0.0904	0.764645	not assessed	not assessed	not assessed	not assessed
White wine intake	-	0.0892	0.3127	0.7756	0.972638	not assessed	not assessed	not assessed	not assessed
Glycated haemoglobin (mmol/mol)	GH	0.2718	0.0715	0.0001	0.00404265	0.1575	0.0625	0.0117	0.7839
Medication for cholesterol, blood pressure, diabetes, or take exogenous hormones: Blood pressure medication	MCBPDTEH-BPM	0.2765	0.0726	0.0001	0.00404265	0.1097	0.0645	0.0893	5.9831
Time spent watching television (TV)	TV	0.2525	0.0664	0.0001	0.00404265	0.0589	0.0656	0.369	24.723
Why reduced smoking: Financial reasons	-	0.1976	0.3187	0.5353	0.972638	not assessed	not assessed	not assessed	not assessed
Why reduced smoking: Health precaution	-	0.4033	0.302	0.1817	0.930012	not assessed	not assessed	not assessed	not assessed
Why reduced smoking: Illness or ill health	-	-0.2739	0.3173	0.3879	0.972638	not assessed	not assessed	not assessed	not assessed
Why reduced smoking: None of the above	-	-0.1209	0.2983	0.6854	0.972638	not assessed	not assessed	not assessed	not assessed
Why stopped smoking: Doctor's advice	-	0.9908	0.8105	0.2215	0.944401	not assessed	not assessed	not assessed	not assessed
Why stopped smoking: Financial reasons	-	0.188	0.1797	0.2955	0.972638	not assessed	not assessed	not assessed	not assessed
Why stopped smoking: Health precaution	-	-0.0514	0.1434	0.7201	0.972638	not assessed	not assessed	not assessed	not assessed
Why stopped smoking: Illness or ill health	-	0.3954	0.5531	0.4746	0.972638	not assessed	not assessed	not assessed	not assessed
Why stopped smoking: None of the above	-	-0.1918	0.1792	0.2845	0.972638	not assessed	not assessed	not assessed	not assessed
Witnessed sudden violent death	-	0.0615	0.1996	0.7581	0.972638	not assessed	not assessed	not assessed	not assessed
Work hours - lumped category: 15 to less-than-20 hours	-	-0.1643	0.3527	0.6413	0.972638	not assessed	not assessed	not assessed	not assessed
Work hours - lumped category: 20 to less-than-30 hours	-	0.0141	0.2949	0.9619	0.991981	not assessed	not assessed	not assessed	not assessed
Work hours - lumped category: 30 to 40 hours	-	-0.0966	0.3378	0.775	0.972638	not assessed	not assessed	not assessed	not assessed
Work hours - lumped category: Over 40 hours	-	0.1387	0.2001	0.4882	0.972638	not assessed	not assessed	not assessed	not assessed
Work hours per week - exact value	-	0.3131	0.4551	0.4915	0.972638	not assessed	not assessed	not assessed	not assessed
Work/job satisfaction	-	-0.2722	0.2051	0.1844	0.930012	not assessed	not assessed	not assessed	not assessed
Worked with materials containing asbestos: Often	-	-0.1789	0.2936	0.5424	0.972638	not assessed	not assessed	not assessed	not assessed
Worked with materials containing asbestos: Rarely/never	-	-0.0944	0.329	0.7741	0.972638	not assessed	not assessed	not assessed	not assessed
Worked with materials containing asbestos: Sometimes	-	0.2397	0.1797	0.1824	0.930012	not assessed	not assessed	not assessed	not assessed
Worked with paints, thinners or glues: Rarely/never	-	-0.1211	0.5212	0.8163	0.97693	not assessed	not assessed	not assessed	not assessed
Worked with paints, thinners or glues: Sometimes	-	0.1804	0.6412	0.7785	0.972638	not assessed	not assessed	not assessed	not assessed
Worked with pesticides: Rarely/never	-	0.013	0.2619	0.9604	0.991981	not assessed	not assessed	not assessed	not assessed
Worked with pesticides: Sometimes	-	0.2594	0.3882	0.504	0.972638	not assessed	not assessed	not assessed	not assessed
Workplace full of chemical or other fumes: Often	-	-0.1109	0.2324	0.6331	0.972638	not assessed	not assessed	not assessed	not assessed
Workplace full of chemical or other fumes: Sometimes	-	0.0412	0.2739	0.8804	0.980006	not assessed	not assessed	not assessed	not assessed
Workplace had a lot of cigarette smoke from other people smoking: Often	-	-0.1292	0.2048	0.5282	0.972638	not assessed	not assessed	not assessed	not assessed
Workplace had a lot of cigarette smoke from other people smoking: Rarely/never	-	-0.3432	0.1992	0.0849	0.750121	not assessed	not assessed	not assessed	not assessed
Workplace had a lot of cigarette smoke from other people smoking: Sometimes	-	0.1823	0.2723	0.503	0.972638	not assessed	not assessed	not assessed	not assessed
Workplace had a lot of diesel exhaust: Sometimes	-	0.1542	0.2946	0.6008	0.972638	not assessed	not assessed	not assessed	not assessed
Workplace very cold: Often	-	0.308	0.2899	0.2879	0.972638	not assessed	not assessed	not assessed	not assessed
Workplace very cold: Rarely/never	-	-0.4423	0.2098	0.0351	0.499948	not assessed	not assessed	not assessed	not assessed
Workplace very cold: Sometimes	-	0.045	0.1573	0.7748	0.972638	not assessed	not assessed	not assessed	not assessed
Workplace very dusty: Often	-	0.3824	0.2471	0.1218	0.84721	not assessed	not assessed	not assessed	not assessed
Workplace very dusty: Sometimes	-	-0.1594	0.2674	0.551	0.972638	not assessed	not assessed	not assessed	not assessed
Workplace very hot: Often	-	0.0848	0.2764	0.7589	0.972638	not assessed	not assessed	not assessed	not assessed
Workplace very hot: Rarely/never	-	-0.2588	0.3107	0.4048	0.972638	not assessed	not assessed	not assessed	not assessed
Workplace very hot: Sometimes	-	0.0142	0.1645	0.9312	0.991981	not assessed	not assessed	not assessed	not assessed
Workplace very noisy: Often	-	0.2497	0.1555	0.1083	0.827721	not assessed	not assessed	not assessed	not assessed
Workplace very noisy: Rarely/never	-	-0.6906	0.3674	0.0601	0.650452	not assessed	not assessed	not assessed	not assessed
Workplace very noisy: Sometimes	-	0.2469	0.2148	0.2504	0.968143	not assessed	not assessed	not assessed	not assessed
Worried most days during period of worst anxiety	-	-0.1367	0.2137	0.5223	0.972638	not assessed	not assessed	not assessed	not assessed
Worrier / anxious feelings	-	0.0359	0.0647	0.5795	0.972638	not assessed	not assessed	not assessed	not assessed
Worry too long after embarrassment	-	-0.0137	0.0797	0.8635	0.980006	not assessed	not assessed	not assessed	not assessed
Xanthelasma of eyelid	-	0.1099	0.3716	0.7673	0.972638	not assessed	not assessed	not assessed	not assessed
Year ended full time education	-	-0.2729	0.0947	0.0039	0.109399	not assessed	not assessed	not assessed	not assessed
Years since last breast cancer screening / mammogram	-	0.2474	0.2918	0.3965	0.972638	not assessed	not assessed	not assessed	not assessed
Years since last cervical smear test	-	0.063	0.1747	0.7185	0.972638	not assessed	not assessed	not assessed	not assessed
Yogurt/ice-cream consumers	-	0.0338	0.1773	0.8489	0.980006	not assessed	not assessed	not assessed	not assessed
Number of self-reported non-cancer illnesses	NSRNCI	0.232	0.0605	0.0001	0.00404265	0.0289	0.0568	0.6107	40.9169
pulse pressure	-	0.1231	0.0403	0.0023	0.0702522	not assessed	not assessed	not assessed	not assessed
Job coding: machine operator, processor, foreman	-	0.4482	0.1805	0.013	0.255404	not assessed	not assessed	not assessed	not assessed
Job SOC coding: Food, drink and tobacco process operatives	-	0.48	0.1935	0.0131	0.255404	not assessed	not assessed	not assessed	not assessed
Medication for cholesterol, blood pressure or diabetes: Cholesterol lowering medication	-	0.1845	0.0806	0.0221	0.375018	not assessed	not assessed	not assessed	not assessed
Job coding: engineering technician, engineer's assistant, commissioning engineer, contracts engineer, technician engineer, industrial radiographer	-	-0.4699	0.2423	0.0524	0.610371	not assessed	not assessed	not assessed	not assessed
Job SOC coding: Engineering technicians	-	-0.5889	0.3302	0.0745	0.716086	not assessed	not assessed	not assessed	not assessed
Job coding: carpenter, carpenter and joiner, builder's joiner	-	0.6724	0.4082	0.0995	0.787573	not assessed	not assessed	not assessed	not assessed
Job code - deduced: Retail and wholesale managers	-	0.7523	0.4981	0.131	0.851995	not assessed	not assessed	not assessed	not assessed
Medication for cholesterol, blood pressure or diabetes: Insulin	-	0.2519	0.1754	0.151	0.900371	not assessed	not assessed	not assessed	not assessed
Job coding: taxi or cab driver, chauffeur, hearse driver	-	0.8406	0.6096	0.1679	0.917241	not assessed	not assessed	not assessed	not assessed
Job coding: ship, merchant navy or hovercraft captain/officer/navigator, master mariner, skipper	-	0.4051	0.296	0.1711	0.924615	not assessed	not assessed	not assessed	not assessed
Cancer code, self-reported: chronic lymphocytic	-	0.4484	0.3313	0.176	0.928955	not assessed	not assessed	not assessed	not assessed
Job SOC coding: Bricklayers, masons	-	0.8515	0.6384	0.1822	0.930012	not assessed	not assessed	not assessed	not assessed
Non-cancer illness code, self-reported: bursitis	-	0.5916	0.4476	0.1862	0.930012	not assessed	not assessed	not assessed	not assessed
Job SOC coding: Taxi, cab drivers and chauffeurs	-	0.837	0.6426	0.1927	0.934563	not assessed	not assessed	not assessed	not assessed
Non-cancer illness code, self-reported: cellulitis	-	0.4213	0.3287	0.1998	0.944401	not assessed	not assessed	not assessed	not assessed
Non-cancer illness code, self-reported: plantar fascitis	-	0.8529	0.6682	0.2018	0.944401	not assessed	not assessed	not assessed	not assessed
Job coding: telecommunication engineer, telephone engineer, telephone technician	-	0.327	0.2581	0.2051	0.944401	not assessed	not assessed	not assessed	not assessed
Job coding: electrical engineer, generating engineer, power engineer, power transmission engineer	-	-0.4109	0.3304	0.2135	0.944401	not assessed	not assessed	not assessed	not assessed
Cancer code, self-reported: liver/hepatocellular cancer	-	-0.364	0.2956	0.2182	0.944401	not assessed	not assessed	not assessed	not assessed
Non-cancer illness code, self-reported: emphysema	-	0.3265	0.2672	0.2218	0.944401	not assessed	not assessed	not assessed	not assessed
Job SOC coding: Leisure and travel service occupations n.e.c.	-	0.3409	0.2822	0.2271	0.944401	not assessed	not assessed	not assessed	not assessed
Cancer code, self-reported: eye and/or adnexal cancer	-	0.5059	0.4275	0.2366	0.953147	not assessed	not assessed	not assessed	not assessed
Job SOC coding: Ophthalmic opticians	-	-0.3111	0.2637	0.2381	0.953147	not assessed	not assessed	not assessed	not assessed
Fasting insulin with BMI adjustment	-	0.1229	0.1051	0.2424	0.957074	not assessed	not assessed	not assessed	not assessed
Job code - deduced: Local government clerical officers and assistants	-	-0.7012	0.603	0.2449	0.957074	not assessed	not assessed	not assessed	not assessed
2h-glucose	-	0.1593	0.1395	0.2537	0.971339	not assessed	not assessed	not assessed	not assessed
Non-cancer illness code, self-reported: acute infective polyneuritis/guillain-barre syndrome	-	0.3808	0.337	0.2586	0.971861	not assessed	not assessed	not assessed	not assessed
Job SOC coding: Transport and distribution managers	-	0.4485	0.402	0.2645	0.972638	not assessed	not assessed	not assessed	not assessed
Job SOC coding: Telecommunications engineers	-	0.3015	0.2744	0.2719	0.972638	not assessed	not assessed	not assessed	not assessed
Non-cancer illness code, self-reported: fracture shoulder / scapula	-	0.4867	0.4448	0.2738	0.972638	not assessed	not assessed	not assessed	not assessed
Job coding: ophthalmic optician, optometrist	-	-0.3205	0.2934	0.2748	0.972638	not assessed	not assessed	not assessed	not assessed
Job coding: vocational or industrial trainer/instructor	-	-0.3849	0.3568	0.2807	0.972638	not assessed	not assessed	not assessed	not assessed
Job SOC coding: Ship and hovercraft officers	-	0.2233	0.2096	0.2868	0.972638	not assessed	not assessed	not assessed	not assessed
Job SOC coding: TV, video and audio engineers	-	0.2642	0.2522	0.2947	0.972638	not assessed	not assessed	not assessed	not assessed
Job coding: television or radio engineer, video engineer	-	0.3832	0.3714	0.3023	0.972638	not assessed	not assessed	not assessed	not assessed
Job coding: other engineering professional	-	-0.2965	0.2942	0.3135	0.972638	not assessed	not assessed	not assessed	not assessed
Job SOC coding: Caretakers	-	-0.2995	0.3014	0.3204	0.972638	not assessed	not assessed	not assessed	not assessed
Job SOC coding: Production and process engineers	-	-0.2959	0.2995	0.3231	0.972638	not assessed	not assessed	not assessed	not assessed
Job coding: purchasing manager/director (not retail), supplies manager	-	0.3467	0.3545	0.3281	0.972638	not assessed	not assessed	not assessed	not assessed
diastolic blood pressure	-	0.0455	0.0469	0.3326	0.972638	not assessed	not assessed	not assessed	not assessed
Job coding: bus conductor	-	0.4916	0.512	0.3369	0.972638	not assessed	not assessed	not assessed	not assessed
Job coding: import agent, export agent, shipping agent	-	0.3569	0.3833	0.3518	0.972638	not assessed	not assessed	not assessed	not assessed
Non-cancer illness code, self-reported: retinal artery/vein occlusion	-	0.4007	0.4382	0.3605	0.972638	not assessed	not assessed	not assessed	not assessed
Job SOC coding: Carpenters and joiners	-	0.5391	0.5936	0.3637	0.972638	not assessed	not assessed	not assessed	not assessed
Job coding: public relations officer, press officer, information officer	-	0.2404	0.2667	0.3674	0.972638	not assessed	not assessed	not assessed	not assessed
Non-cancer illness code, self-reported: hepatitis a	-	0.2665	0.2964	0.3685	0.972638	not assessed	not assessed	not assessed	not assessed
Job SOC coding: Managers in mining and energy	-	-0.3181	0.355	0.3703	0.972638	not assessed	not assessed	not assessed	not assessed
Job coding: production and process engineer	-	-0.461	0.5201	0.3754	0.972638	not assessed	not assessed	not assessed	not assessed
Job SOC coding: Electrical engineers	-	-0.2573	0.2905	0.3757	0.972638	not assessed	not assessed	not assessed	not assessed
Non-cancer illness code, self-reported: fracture skull / head	-	0.244	0.2777	0.3796	0.972638	not assessed	not assessed	not assessed	not assessed
Job SOC coding: Purchasing managers	-	0.3702	0.4215	0.3797	0.972638	not assessed	not assessed	not assessed	not assessed
Job SOC coding: Quantity surveyors	-	0.3425	0.4001	0.392	0.972638	not assessed	not assessed	not assessed	not assessed
Job coding: estimator, valuer, building estimator/assessor, insurance assessor, costing engineer, surveyor/valuer, lottery officer, rating officer, marine/naval surveyor	-	-0.2834	0.3332	0.395	0.972638	not assessed	not assessed	not assessed	not assessed
Job SOC coding: Electricians, electrical fitters	-	0.7964	0.939	0.3964	0.972638	not assessed	not assessed	not assessed	not assessed
Non-cancer illness code, self-reported: dupuytren's contracture	-	0.3333	0.3937	0.3972	0.972638	not assessed	not assessed	not assessed	not assessed
Job code - deduced: Sales and retail assistants	-	0.3605	0.4296	0.4013	0.972638	not assessed	not assessed	not assessed	not assessed
Job code - deduced: Medical practitioners	-	-0.2692	0.3229	0.4045	0.972638	not assessed	not assessed	not assessed	not assessed
Job SOC coding: Computer engineers, installation and maintenance	-	-0.1685	0.2047	0.4102	0.972638	not assessed	not assessed	not assessed	not assessed
Job coding: town planner, development officer	-	0.1514	0.184	0.4106	0.972638	not assessed	not assessed	not assessed	not assessed
Job coding: other assembler, routine operative	-	0.6342	0.7835	0.4182	0.972638	not assessed	not assessed	not assessed	not assessed
Cancer code, self-reported: oesophageal cancer	-	0.895	1.1159	0.4225	0.972638	not assessed	not assessed	not assessed	not assessed
Job SOC coding: Stock control clerks	-	-1.4231	1.786	0.4256	0.972638	not assessed	not assessed	not assessed	not assessed
Non-cancer illness code, self-reported: pericardial problem	-	-0.2758	0.3536	0.4354	0.972638	not assessed	not assessed	not assessed	not assessed
Job coding: other researchers including in broadcasting, journalism, photography, printing and publishing	-	0.2124	0.2729	0.4362	0.972638	not assessed	not assessed	not assessed	not assessed
Job SOC coding: Elementary security occupations n.e.c.	-	0.3913	0.5081	0.4412	0.972638	not assessed	not assessed	not assessed	not assessed
Number of times self-harmed	-	0.4126	0.5376	0.4427	0.972638	not assessed	not assessed	not assessed	not assessed
Job coding: computer installation and maintenance engineer/repairer/installer/technician	-	-0.1715	0.225	0.4461	0.972638	not assessed	not assessed	not assessed	not assessed
Job SOC coding: Town planners	-	0.1499	0.1974	0.4477	0.972638	not assessed	not assessed	not assessed	not assessed
Job SOC coding: Importers, exporters	-	0.2582	0.344	0.4529	0.972638	not assessed	not assessed	not assessed	not assessed
Job SOC coding: Elementary personal services occupations n.e.c.	-	-0.4067	0.5453	0.4557	0.972638	not assessed	not assessed	not assessed	not assessed
Job coding: other engineering technician, including materials technician, technical assistant, technical officer	-	-0.4653	0.6274	0.4583	0.972638	not assessed	not assessed	not assessed	not assessed
Non-cancer illness code, self-reported: cardiomyopathy	-	-0.187	0.2542	0.4621	0.972638	not assessed	not assessed	not assessed	not assessed
Job coding: manager in mining, energy production or water supply	-	-0.235	0.321	0.4641	0.972638	not assessed	not assessed	not assessed	not assessed
Cancer code, self-reported: lung cancer	-	0.2911	0.4046	0.4718	0.972638	not assessed	not assessed	not assessed	not assessed
Job coding: stores/warehouse porter	-	-0.3623	0.5069	0.4748	0.972638	not assessed	not assessed	not assessed	not assessed
Job SOC coding: Engineering professionals n.e.c.	-	-0.2544	0.3602	0.48	0.972638	not assessed	not assessed	not assessed	not assessed
Job SOC coding: Metal working machine operatives	-	0.9807	1.4023	0.4843	0.972638	not assessed	not assessed	not assessed	not assessed
Non-cancer illness code, self-reported: vasculitis	-	0.3095	0.4456	0.4874	0.972638	not assessed	not assessed	not assessed	not assessed
Non-cancer illness code, self-reported: vitiligo	-	-0.1337	0.1956	0.494	0.972638	not assessed	not assessed	not assessed	not assessed
Job coding: builder, building contractor	-	0.489	0.7152	0.4942	0.972638	not assessed	not assessed	not assessed	not assessed
Non-cancer illness code, self-reported: femoral hernia	-	0.2298	0.3379	0.4964	0.972638	not assessed	not assessed	not assessed	not assessed
Non-cancer illness code, self-reported: renal failure requiring dialysis	-	-0.1809	0.2677	0.4993	0.972638	not assessed	not assessed	not assessed	not assessed
Job coding: civil engineer	-	-0.1527	0.2273	0.5017	0.972638	not assessed	not assessed	not assessed	not assessed
Job coding: road transport/traffic manager, haulage contractor/manager, taxi/courier service manager, bus/coach station manager, removals manager, shipping manager	-	0.1801	0.271	0.5064	0.972638	not assessed	not assessed	not assessed	not assessed
Non-cancer illness code, self-reported: polycythaemia vera	-	0.2018	0.3087	0.5133	0.972638	not assessed	not assessed	not assessed	not assessed
Job coding: builder, building contractor	-	0.551	0.8596	0.5215	0.972638	not assessed	not assessed	not assessed	not assessed
Job coding: stock control clerk, stock controller, progress/production/stock chaser, warehouse clerk, materials controller/co-ordinator, stores officer	-	-1.535	2.3948	0.5215	0.972638	not assessed	not assessed	not assessed	not assessed
Non-cancer illness code, self-reported: fracture face / orbit / eye socket	-	0.9017	1.4082	0.522	0.972638	not assessed	not assessed	not assessed	not assessed
Non-cancer illness code, self-reported: bowel / intestinal obstruction	-	-0.4844	0.7891	0.5393	0.972638	not assessed	not assessed	not assessed	not assessed
Job SOC coding: Conference and exhibition managers	-	0.1014	0.1656	0.5401	0.972638	not assessed	not assessed	not assessed	not assessed
Job SOC coding: Civil engineers	-	0.2659	0.4347	0.5408	0.972638	not assessed	not assessed	not assessed	not assessed
Job coding: computer engineer, computer service or maintenance technician	-	-0.2877	0.4708	0.5411	0.972638	not assessed	not assessed	not assessed	not assessed
Job coding: sales room assistant, wine merchant's cellar man; order/stock filler, stock/store keeper; lorry/warehouse loader/checker/weigher, goods porter, customs attendant	-	0.1944	0.3256	0.5505	0.972638	not assessed	not assessed	not assessed	not assessed
Job coding: storage manager, stock control manager, container terminal manager	-	0.4374	0.7356	0.5521	0.972638	not assessed	not assessed	not assessed	not assessed
Job coding: metal working machine operator, fettler, grinder, metal cutter, metal machinist, metal polisher, press operator, shot blaster, tool room machinist	-	0.8991	1.5163	0.5532	0.972638	not assessed	not assessed	not assessed	not assessed
Non-cancer illness code, self-reported: fracture shaft of femur	-	-0.2035	0.3449	0.5551	0.972638	not assessed	not assessed	not assessed	not assessed
Job SOC coding: Storage and warehouse managers	-	0.3211	0.5444	0.5553	0.972638	not assessed	not assessed	not assessed	not assessed
Job coding: actor, chorister or singer	-	-0.3336	0.57	0.5584	0.972638	not assessed	not assessed	not assessed	not assessed
Job coding: heavy goods vehicle (hgv) driver, lorry or truck driver, tanker driver, haulage driver	-	0.1027	0.1765	0.5605	0.972638	not assessed	not assessed	not assessed	not assessed
Job coding: assembler, machine operator, processor, foreman	-	-0.1948	0.3374	0.5638	0.972638	not assessed	not assessed	not assessed	not assessed
Non-cancer illness code, self-reported: pyloric stenosis	-	0.1931	0.3376	0.5672	0.972638	not assessed	not assessed	not assessed	not assessed
Job SOC coding: Assemblers (vehicles and metal goods)	-	-0.282	0.4954	0.5691	0.972638	not assessed	not assessed	not assessed	not assessed
Job coding: school/student counsellor, school attendance officer	-	-0.4868	0.8737	0.5774	0.972638	not assessed	not assessed	not assessed	not assessed
Job SOC coding: Draughtspersons	-	0.2237	0.4035	0.5794	0.972638	not assessed	not assessed	not assessed	not assessed
Job SOC coding: Construction trades n.e.c.	-	0.7927	1.4365	0.5811	0.972638	not assessed	not assessed	not assessed	not assessed
Job coding: metal machine setter, tool setter, setter operator, centre lathe turner	-	-0.1863	0.3381	0.5816	0.972638	not assessed	not assessed	not assessed	not assessed
Job coding: other work in these industries: attendant, hand, mate, assistant, handler, loader	-	0.709	1.3286	0.5936	0.972638	not assessed	not assessed	not assessed	not assessed
Non-cancer illness code, self-reported: spinal stenosis	-	-0.3037	0.5819	0.6017	0.972638	not assessed	not assessed	not assessed	not assessed
Job SOC coding: Metal machining setters and setter-operators	-	-0.1829	0.3507	0.6021	0.972638	not assessed	not assessed	not assessed	not assessed
Job coding: painter, decorator	-	-0.2476	0.4756	0.6027	0.972638	not assessed	not assessed	not assessed	not assessed
Job SOC coding: Farm managers	-	0.132	0.2564	0.6067	0.972638	not assessed	not assessed	not assessed	not assessed
Job SOC coding: Estimators, valuers and assessors	-	-0.2732	0.5326	0.6079	0.972638	not assessed	not assessed	not assessed	not assessed
Job coding: plant maintenance fitter, machine fitter, mechanic-fitter	-	0.6158	1.2042	0.6091	0.972638	not assessed	not assessed	not assessed	not assessed
Job SOC coding: Pipe fitters	-	0.1284	0.2554	0.6152	0.972638	not assessed	not assessed	not assessed	not assessed
Job coding: production and process engineer	-	-0.1181	0.2355	0.616	0.972638	not assessed	not assessed	not assessed	not assessed
Job SOC coding: Leisure and theme park attendants	-	0.6143	1.2274	0.6167	0.972638	not assessed	not assessed	not assessed	not assessed
Job coding: carpenter, carpenter and joiner, builder's joiner	-	0.3673	0.7416	0.6204	0.972638	not assessed	not assessed	not assessed	not assessed
Job coding: caretaker, janitor, concierge, warden	-	-0.1245	0.2616	0.634	0.972638	not assessed	not assessed	not assessed	not assessed
Job coding: mechanical engineer	-	-0.2855	0.6028	0.6358	0.972638	not assessed	not assessed	not assessed	not assessed
Number of self-reported cancers	-	0.0607	0.138	0.6599	0.972638	not assessed	not assessed	not assessed	not assessed
Job coding: draughtsperson, cartographer, designer-detailer/draughtsperson, drawing office checker, engineering draughtsperson	-	0.2046	0.4754	0.6668	0.972638	not assessed	not assessed	not assessed	not assessed
Job coding: metal making or metal treating process worker, machine operator, furnaceman	-	0.2174	0.5089	0.6692	0.972638	not assessed	not assessed	not assessed	not assessed
Job coding: builder's labourer, building worker, hod carrier	-	-0.0946	0.2224	0.6704	0.972638	not assessed	not assessed	not assessed	not assessed
Cancer code, self-reported: small intestine/small bowel cancer	-	0.1371	0.3495	0.6948	0.972638	not assessed	not assessed	not assessed	not assessed
Job coding: television, video, audio or radio engineer/repairer/installer/technician	-	0.0909	0.2321	0.6952	0.972638	not assessed	not assessed	not assessed	not assessed
Non-cancer illness code, self-reported: nephritis	-	1.0099	2.6693	0.7052	0.972638	not assessed	not assessed	not assessed	not assessed
Job coding: bus or coach driver, minibus driver	-	0.127	0.338	0.7071	0.972638	not assessed	not assessed	not assessed	not assessed
Job SOC coding: Heavy goods vehicle drivers	-	0.064	0.1734	0.7122	0.972638	not assessed	not assessed	not assessed	not assessed
Job SOC coding: Mechanical engineers	-	-0.3964	1.0894	0.716	0.972638	not assessed	not assessed	not assessed	not assessed
Non-cancer illness code, self-reported: inflammatory bowel disease	-	0.0989	0.276	0.7201	0.972638	not assessed	not assessed	not assessed	not assessed
Job SOC coding: Musicians	-	0.1789	0.5008	0.7209	0.972638	not assessed	not assessed	not assessed	not assessed
Job SOC coding: Plastics process operatives	-	-0.1188	0.3415	0.7279	0.972638	not assessed	not assessed	not assessed	not assessed
Non-cancer illness code, self-reported: asbestosis	-	0.1504	0.4439	0.7348	0.972638	not assessed	not assessed	not assessed	not assessed
Non-cancer illness code, self-reported: tennis elbow / lateral epicondylitis	-	-0.1274	0.3798	0.7374	0.972638	not assessed	not assessed	not assessed	not assessed
Non-cancer illness code, self-reported: fracture radius	-	0.2161	0.6453	0.7377	0.972638	not assessed	not assessed	not assessed	not assessed
Job SOC coding: Motor mechanics, auto engineers	-	-0.1549	0.4783	0.746	0.972638	not assessed	not assessed	not assessed	not assessed
Job coding: sheet metal worker, panel beater, metal finisher, coppersmith	-	-0.1103	0.3459	0.7499	0.972638	not assessed	not assessed	not assessed	not assessed
Job SOC coding: Architectural technologists and town planning technicians	-	-0.1766	0.5544	0.7501	0.972638	not assessed	not assessed	not assessed	not assessed
Job coding: research and development manager	-	0.1672	0.5253	0.7503	0.972638	not assessed	not assessed	not assessed	not assessed
Job coding: coal worker or miner (surface or underground)	-	0.1104	0.352	0.7538	0.972638	not assessed	not assessed	not assessed	not assessed
Job SOC coding: Plumbers, heating and ventilating engineers	-	0.0841	0.2687	0.7542	0.972638	not assessed	not assessed	not assessed	not assessed
Non-cancer illness code, self-reported: leg claudication/ intermittent claudication	-	-0.0618	0.1976	0.7544	0.972638	not assessed	not assessed	not assessed	not assessed
Non-cancer illness code, self-reported: renal/kidney failure	-	-0.1755	0.5862	0.7646	0.972638	not assessed	not assessed	not assessed	not assessed
Cancer code, self-reported: tongue cancer	-	0.066	0.2281	0.7723	0.972638	not assessed	not assessed	not assessed	not assessed
Job SOC coding: Coal mine operatives	-	0.0818	0.2863	0.775	0.972638	not assessed	not assessed	not assessed	not assessed
Job coding: aircraft engineer	-	0.0665	0.2455	0.7864	0.972638	not assessed	not assessed	not assessed	not assessed
Job coding: musician, bandsman, instrumentalist, bellringer; composer, conductor; song writer	-	0.1597	0.6026	0.791	0.973298	not assessed	not assessed	not assessed	not assessed
Job coding: electrical engineer, generating engineer, power engineer, power transmission engineer	-	-0.0674	0.2575	0.7935	0.973298	not assessed	not assessed	not assessed	not assessed
Non-cancer illness code, self-reported: interstitial lung disease	-	0.0572	0.2223	0.7971	0.973935	not assessed	not assessed	not assessed	not assessed
Job coding: ship's engineer, ship's purser	-	0.0607	0.244	0.8035	0.97665	not assessed	not assessed	not assessed	not assessed
Job SOC coding: Bus and coach drivers	-	0.0772	0.315	0.8063	0.97665	not assessed	not assessed	not assessed	not assessed
Job coding: design and development engineer, ergonomist	-	0.0829	0.3434	0.8093	0.97665	not assessed	not assessed	not assessed	not assessed
Non-cancer illness code, self-reported: iritis	-	-0.1033	0.4384	0.8138	0.97665	not assessed	not assessed	not assessed	not assessed
Job coding: machine operator, plastics moulder, foreman	-	-0.0834	0.3551	0.8142	0.97665	not assessed	not assessed	not assessed	not assessed
Job SOC coding: Rail transport operatives	-	0.0769	0.3308	0.8163	0.97693	not assessed	not assessed	not assessed	not assessed
Job coding: motor mechanic, auto engineer	-	-0.0669	0.2929	0.8195	0.977528	not assessed	not assessed	not assessed	not assessed
Job SOC coding: Hotel porters	-	0.1343	0.6104	0.8259	0.978111	not assessed	not assessed	not assessed	not assessed
Non-cancer illness code, self-reported: pneumothorax	-	0.0426	0.2048	0.8353	0.978111	not assessed	not assessed	not assessed	not assessed
Non-cancer illness code, self-reported: hiv/aids	-	0.0404	0.2044	0.8433	0.980006	not assessed	not assessed	not assessed	not assessed
Job SOC coding: Labourers in building and woodworking trades	-	-0.0413	0.2144	0.8472	0.980006	not assessed	not assessed	not assessed	not assessed
Job coding: pipe fitter	-	0.051	0.2834	0.8572	0.980006	not assessed	not assessed	not assessed	not assessed
Job coding: driving instructor, hgv instructor	-	0.0484	0.2714	0.8586	0.980006	not assessed	not assessed	not assessed	not assessed
Non-cancer illness code, self-reported: hypopituitarism	-	0.0368	0.2421	0.8792	0.980006	not assessed	not assessed	not assessed	not assessed
Job SOC coding: Driving instructors	-	0.0357	0.2494	0.8863	0.980006	not assessed	not assessed	not assessed	not assessed
Job coding: quality assurance technician/co-ordinator	-	-0.0368	0.277	0.8944	0.982696	not assessed	not assessed	not assessed	not assessed
Job SOC coding: Furniture makers, other craft woodworkers	-	-0.0493	0.4023	0.9025	0.986104	not assessed	not assessed	not assessed	not assessed
Job coding: other sales occupations including bill poster, ticket checker	-	0.0754	0.6226	0.9036	0.986104	not assessed	not assessed	not assessed	not assessed
Job coding: mechanical engineer, automobile engineer, aeronautical engineer, locomotive or marine engineer, welding engineer	-	-0.0494	0.4195	0.9063	0.98679	not assessed	not assessed	not assessed	not assessed
Job SOC coding: Sheet metal workers	-	-0.0363	0.3232	0.9105	0.988142	not assessed	not assessed	not assessed	not assessed
Non-cancer illness code, self-reported: abdominal hernia	-	-0.0537	0.5486	0.9221	0.991918	not assessed	not assessed	not assessed	not assessed
Job SOC coding: Vehicle body builders and repairers	-	-0.236	2.4422	0.923	0.991918	not assessed	not assessed	not assessed	not assessed
Non-cancer illness code, self-reported: fracture metatarsal	-	0.0577	0.605	0.924	0.991981	not assessed	not assessed	not assessed	not assessed
Job coding: bricklayer	-	1.1673	14.3751	0.9353	0.991981	not assessed	not assessed	not assessed	not assessed
Job coding: plumber	-	0.0343	0.5652	0.9516	0.991981	not assessed	not assessed	not assessed	not assessed
Cancer code, self-reported: primary bone cancer	-	0.0185	0.365	0.9596	0.991981	not assessed	not assessed	not assessed	not assessed
Job SOC coding: Quality assurance technicians	-	0.0139	0.319	0.9653	0.991981	not assessed	not assessed	not assessed	not assessed
Job coding: mathematician	-	-0.009	0.2269	0.9683	0.992292	not assessed	not assessed	not assessed	not assessed
Job coding: statistician	-	-0.0086	0.5059	0.9865	0.997295	not assessed	not assessed	not assessed	not assessed
Job SOC coding: Design and development engineers	-	0.0051	0.676	0.994	0.997993	not assessed	not assessed	not assessed	not assessed
Visceral adiposity tissue (VAT)	VAT	0.4547	0.0668	1.0185e-11	9.0451e-10	0.1264	0.066	0.0553	3.7051
Metabolic Syndrome	MetS	0.4589	0.0572	1.0575e-15	2.64904e-13	0.2268	0.0597	0.0001	0.0067
arm fat ratio	AFR	0.4043	0.0508	1.6862e-15	3.87151e-13	0.0502	0.0512	0.3271	21.9157
leg fat ratio	LFR	-0.289	0.0488	3.1316e-09	2.3901e-07	-0.1923	0.052	0.0002	0.0134
trunk fat ratio	-	0.1103	0.0462	0.0171	0.307241	not assessed	not assessed	not assessed	not assessed
Body mass index (BMI)	BMI	0.5544	0.0689	8.54e-16	2.34765e-13	0.125	0.0484	0.0098	0.6566

### Sheet: SuppTable S4
Supplementary Table S4. Mendelian randomisation results with endometrial cancer risk for traits significantly correlated with endometrial cancer risk after adjustment for BMI. Relationships between traits and endometrial cancer risk were additionally assessed adjusting for BMI.
Abbreviations: nsnps - number of variants included in Mendelian randomisation analysis; Beta - effect size in natural log odds ratio; SE - standard error
Exposure	Outcome	Mendelian randomisation analysis method	nsnps	Beta	SE	P-value	MR-Egger intercept	MR-Egger intercept (SE)	MR-Egger intercept (P-value)
Arm fat mass (left)	endometrial cancer	Inverse variance weighted	137	0.513948	0.077225	2.82899e-11	-	-	-
Arm fat mass (left)	endometrial cancer	MR Egger	137	0.773285	0.246422	0.00208876	-0.0071187	0.00642404	0.269774
Arm fat mass (left)	endometrial cancer	Simple mode	137	0.440229	0.272322	0.108288	-	-	-
Arm fat mass (left)	endometrial cancer	Weighted median	137	0.466787	0.0974492	1.66734e-06	-	-	-
Arm fat mass (left)	endometrial cancer	Weighted mode	137	0.422301	0.225116	0.0628083	-	-	-
Arm fat mass (left)	endometrial cancer - BMI-adj	Inverse variance weighted	137	0.0616778	0.077512	0.426195	-	-	-
Arm fat mass (left)	endometrial cancer - BMI-adj	MR Egger	137	0.300477	0.247506	0.22686	-0.00655496	0.00645229	0.311488
Arm fat mass (left)	endometrial cancer - BMI-adj	Simple mode	137	-0.0332345	0.264289	0.900115	-	-	-
Arm fat mass (left)	endometrial cancer - BMI-adj	Weighted median	137	0.0430861	0.0968154	0.656295	-	-	-
Arm fat mass (left)	endometrial cancer - BMI-adj	Weighted mode	137	0.00279001	0.23075	0.990371	-	-	-
Arm fat mass (right)	endometrial cancer	Inverse variance weighted	143	0.447061	0.0752216	2.79426e-09	-	-	-
Arm fat mass (right)	endometrial cancer	MR Egger	143	0.844663	0.242249	0.000652253	-0.0108412	0.00628339	0.0866503
Arm fat mass (right)	endometrial cancer	Simple mode	143	0.463909	0.272614	0.0909983	-	-	-
Arm fat mass (right)	endometrial cancer	Weighted median	143	0.449289	0.0959884	2.85949e-06	-	-	-
Arm fat mass (right)	endometrial cancer	Weighted mode	143	0.517852	0.228737	0.0250915	-	-	-
Arm fat mass (right)	endometrial cancer - BMI-adj	Inverse variance weighted	143	-0.00443239	0.0754254	0.953139	-	-	-
Arm fat mass (right)	endometrial cancer - BMI-adj	MR Egger	143	0.372679	0.243165	0.127611	-0.0102826	0.00630713	0.105269
Arm fat mass (right)	endometrial cancer - BMI-adj	Simple mode	143	0.00619214	0.264406	0.981349	-	-	-
Arm fat mass (right)	endometrial cancer - BMI-adj	Weighted median	143	0.0161458	0.0975362	0.868522	-	-	-
Arm fat mass (right)	endometrial cancer - BMI-adj	Weighted mode	143	0.0779569	0.208943	0.70963	-	-	-
Arm predicted mass (left)	endometrial cancer	Inverse variance weighted	253	0.22733	0.0580098	8.89806e-05	-	-	-
Arm predicted mass (left)	endometrial cancer	MR Egger	253	0.150308	0.174104	0.388783	0.00227495	0.00484761	0.639268
Arm predicted mass (left)	endometrial cancer	Simple mode	253	0.178197	0.222395	0.423734	-	-	-
Arm predicted mass (left)	endometrial cancer	Weighted median	253	0.173912	0.0743173	0.0192774	-	-	-
Arm predicted mass (left)	endometrial cancer	Weighted mode	253	0.14234	0.200451	0.4783	-	-	-
Arm predicted mass (left)	endometrial cancer - BMI-adj	Inverse variance weighted	253	0.0168975	0.0566659	0.765554	-	-	-
Arm predicted mass (left)	endometrial cancer - BMI-adj	MR Egger	253	-0.0360414	0.170102	0.832372	0.00156362	0.00473617	0.741566
Arm predicted mass (left)	endometrial cancer - BMI-adj	Simple mode	253	0.0392335	0.213891	0.85461	-	-	-
Arm predicted mass (left)	endometrial cancer - BMI-adj	Weighted median	253	0.0204525	0.0705698	0.771954	-	-	-
Arm predicted mass (left)	endometrial cancer - BMI-adj	Weighted mode	253	0.0218296	0.185386	0.906358	-	-	-
Basal metabolic rate	endometrial cancer	Inverse variance weighted	274	0.257687	0.052872	1.09481e-06	-	-	-
Basal metabolic rate	endometrial cancer	MR Egger	274	0.0928107	0.151155	0.539723	0.00486412	0.00417802	0.245356
Basal metabolic rate	endometrial cancer	Simple mode	274	0.188977	0.216174	0.382784	-	-	-
Basal metabolic rate	endometrial cancer	Weighted median	274	0.190962	0.0670583	0.00440367	-	-	-
Basal metabolic rate	endometrial cancer	Weighted mode	274	0.153609	0.182551	0.400829	-	-	-
Basal metabolic rate	endometrial cancer - BMI-adj	Inverse variance weighted	274	0.0429737	0.0519103	0.407758	-	-	-
Basal metabolic rate	endometrial cancer - BMI-adj	MR Egger	274	-0.0738569	0.148576	0.619521	0.00344672	0.00410671	0.402045
Basal metabolic rate	endometrial cancer - BMI-adj	Simple mode	274	-0.0267445	0.213486	0.900398	-	-	-
Basal metabolic rate	endometrial cancer - BMI-adj	Weighted median	274	0.0134326	0.0653444	0.83713	-	-	-
Basal metabolic rate	endometrial cancer - BMI-adj	Weighted mode	274	-0.0267445	0.167171	0.873013	-	-	-
Body fat percentage	endometrial cancer	Inverse variance weighted	130	0.420813	0.0815819	2.49378e-07	-	-	-
Body fat percentage	endometrial cancer	MR Egger	130	0.90213	0.314174	0.0047837	-0.0122611	0.00773198	0.115262
Body fat percentage	endometrial cancer	Simple mode	130	0.242486	0.303283	0.425449	-	-	-
Body fat percentage	endometrial cancer	Weighted median	130	0.397199	0.10584	0.000174855	-	-	-
Body fat percentage	endometrial cancer	Weighted mode	130	0.269776	0.345751	0.436665	-	-	-
Body fat percentage	endometrial cancer - BMI-adj	Inverse variance weighted	130	0.00028468	0.0796648	0.997149	-	-	-
Body fat percentage	endometrial cancer - BMI-adj	MR Egger	130	0.390646	0.307697	0.206538	-0.00994419	0.00757263	0.191473
Body fat percentage	endometrial cancer - BMI-adj	Simple mode	130	-0.136084	0.302928	0.654021	-	-	-
Body fat percentage	endometrial cancer - BMI-adj	Weighted median	130	-0.0294358	0.10251	0.773997	-	-	-
Body fat percentage	endometrial cancer - BMI-adj	Weighted mode	130	-0.136084	0.294423	0.644713	-	-	-
Hip circumference	endometrial cancer	Inverse variance weighted	150	0.381329	0.0894575	2.01987e-05	-	-	-
Hip circumference	endometrial cancer	MR Egger	150	0.490344	0.287203	0.0898618	-0.00292707	0.00732559	0.690051
Hip circumference	endometrial cancer	Simple mode	150	0.454203	0.28639	0.114869	-	-	-
Hip circumference	endometrial cancer	Weighted median	150	0.393436	0.0973653	5.32635e-05	-	-	-
Hip circumference	endometrial cancer	Weighted mode	150	0.396229	0.272457	0.147973	-	-	-
Hip circumference	endometrial cancer - BMI-adj	Inverse variance weighted	150	0.0058189	0.0882918	0.947453	-	-	-
Hip circumference	endometrial cancer - BMI-adj	MR Egger	150	0.0750924	0.283538	0.791501	-0.00186	0.00723207	0.797391
Hip circumference	endometrial cancer - BMI-adj	Simple mode	150	0.0518035	0.271773	0.849088	-	-	-
Hip circumference	endometrial cancer - BMI-adj	Weighted median	150	0.0186266	0.0970344	0.847774	-	-	-
Hip circumference	endometrial cancer - BMI-adj	Weighted mode	150	-0.0064982	0.2278	0.977281	-	-	-
Leg fat mass (left)	endometrial cancer	Inverse variance weighted	144	0.464551	0.0712874	7.19203e-11	-	-	-
Leg fat mass (left)	endometrial cancer	MR Egger	144	0.811529	0.231537	0.000611368	-0.00923712	0.0058676	0.117654
Leg fat mass (left)	endometrial cancer	Simple mode	144	0.39353	0.27344	0.152284	-	-	-
Leg fat mass (left)	endometrial cancer	Weighted median	144	0.432372	0.0965284	7.49155e-06	-	-	-
Leg fat mass (left)	endometrial cancer	Weighted mode	144	0.366187	0.255789	0.15444	-	-	-
Leg fat mass (left)	endometrial cancer - BMI-adj	Inverse variance weighted	144	0.00947866	0.0713336	0.89429	-	-	-
Leg fat mass (left)	endometrial cancer - BMI-adj	MR Egger	144	0.336617	0.231895	0.148821	-0.0087091	0.00587673	0.140566
Leg fat mass (left)	endometrial cancer - BMI-adj	Simple mode	144	-0.0877198	0.291387	0.763819	-	-	-
Leg fat mass (left)	endometrial cancer - BMI-adj	Weighted median	144	0.00827484	0.0997256	0.933871	-	-	-
Leg fat mass (left)	endometrial cancer - BMI-adj	Weighted mode	144	-0.0598445	0.244302	0.806837	-	-	-
Leg fat mass (right)	endometrial cancer	Inverse variance weighted	143	0.463896	0.0759398	1.00426e-09	-	-	-
Leg fat mass (right)	endometrial cancer	MR Egger	143	0.857755	0.24798	0.000717472	-0.0105337	0.00631764	0.0976634
Leg fat mass (right)	endometrial cancer	Simple mode	143	0.391294	0.279919	0.164328	-	-	-
Leg fat mass (right)	endometrial cancer	Weighted median	143	0.428865	0.0946794	5.90809e-06	-	-	-
Leg fat mass (right)	endometrial cancer	Weighted mode	143	0.355616	0.252759	0.16163	-	-	-
Leg fat mass (right)	endometrial cancer - BMI-adj	Inverse variance weighted	143	0.0114245	0.0758789	0.880321	-	-	-
Leg fat mass (right)	endometrial cancer - BMI-adj	MR Egger	143	0.376608	0.248101	0.131264	-0.00976699	0.00632078	0.124535
Leg fat mass (right)	endometrial cancer - BMI-adj	Simple mode	143	-0.0906935	0.271794	0.73911	-	-	-
Leg fat mass (right)	endometrial cancer - BMI-adj	Weighted median	143	0.0103678	0.0941771	0.912339	-	-	-
Leg fat mass (right)	endometrial cancer - BMI-adj	Weighted mode	143	-0.0727953	0.238646	0.760786	-	-	-
leg fat ratio	endometrial cancer	Inverse variance weighted	55	-0.0474878	0.100231	0.635655	-	-	-
leg fat ratio	endometrial cancer	MR Egger	55	-0.242075	0.279489	0.390321	0.00748309	0.010027	0.458789
leg fat ratio	endometrial cancer	Simple mode	55	0.387633	0.249809	0.126572	-	-	-
leg fat ratio	endometrial cancer	Weighted median	55	0.158757	0.1174	0.176285	-	-	-
leg fat ratio	endometrial cancer	Weighted mode	55	0.306306	0.217641	0.165042	-	-	-
leg fat ratio	endometrial cancer - BMI-adj	Inverse variance weighted	55	-0.0510094	0.100662	0.612338	-	-	-
leg fat ratio	endometrial cancer - BMI-adj	MR Egger	55	-0.247051	0.28063	0.382647	0.0075399	0.0100689	0.457269
leg fat ratio	endometrial cancer - BMI-adj	Simple mode	55	0.313345	0.25331	0.22144	-	-	-
leg fat ratio	endometrial cancer - BMI-adj	Weighted median	55	0.134939	0.121098	0.265152	-	-	-
leg fat ratio	endometrial cancer - BMI-adj	Weighted mode	55	0.246402	0.214741	0.256261	-	-	-
Leg fat-free mass (left)	endometrial cancer	Inverse variance weighted	280	0.210848	0.0522804	5.50633e-05	-	-	-
Leg fat-free mass (left)	endometrial cancer	MR Egger	280	0.0790371	0.148978	0.596169	0.00388853	0.00411535	0.345538
Leg fat-free mass (left)	endometrial cancer	Simple mode	280	0.140444	0.216241	0.516563	-	-	-
Leg fat-free mass (left)	endometrial cancer	Weighted median	280	0.174064	0.0645513	0.00700696	-	-	-
Leg fat-free mass (left)	endometrial cancer	Weighted mode	280	0.140444	0.203118	0.489865	-	-	-
Leg fat-free mass (left)	endometrial cancer - BMI-adj	Inverse variance weighted	280	0.00405632	0.0506212	0.936133	-	-	-
Leg fat-free mass (left)	endometrial cancer - BMI-adj	MR Egger	280	-0.0752172	0.144388	0.602824	0.00233862	0.00398851	0.558123
Leg fat-free mass (left)	endometrial cancer - BMI-adj	Simple mode	280	-0.0752676	0.20398	0.712412	-	-	-
Leg fat-free mass (left)	endometrial cancer - BMI-adj	Weighted median	280	-0.023825	0.0696724	0.732383	-	-	-
Leg fat-free mass (left)	endometrial cancer - BMI-adj	Weighted mode	280	-0.0584899	0.184595	0.751591	-	-	-
Leg fat-free mass (right)	endometrial cancer	Inverse variance weighted	292	0.212754	0.0501018	2.17205e-05	-	-	-
Leg fat-free mass (right)	endometrial cancer	MR Egger	292	0.0318485	0.142595	0.823421	0.00532167	0.00392805	0.17654
Leg fat-free mass (right)	endometrial cancer	Simple mode	292	0.128624	0.211578	0.543709	-	-	-
Leg fat-free mass (right)	endometrial cancer	Weighted median	292	0.178645	0.0672137	0.00786378	-	-	-
Leg fat-free mass (right)	endometrial cancer	Weighted mode	292	0.128624	0.200395	0.521474	-	-	-
Leg fat-free mass (right)	endometrial cancer - BMI-adj	Inverse variance weighted	292	0.0141782	0.0485615	0.770314	-	-	-
Leg fat-free mass (right)	endometrial cancer - BMI-adj	MR Egger	292	-0.126954	0.138359	0.359607	0.00415169	0.00381135	0.276928
Leg fat-free mass (right)	endometrial cancer - BMI-adj	Simple mode	292	-0.0593406	0.222129	0.789547	-	-	-
Leg fat-free mass (right)	endometrial cancer - BMI-adj	Weighted median	292	0.00222459	0.0649891	0.972694	-	-	-
Leg fat-free mass (right)	endometrial cancer - BMI-adj	Weighted mode	292	-0.0258352	0.185257	0.889186	-	-	-
Leg predicted mass (left)	endometrial cancer	Inverse variance weighted	278	0.220522	0.0522942	2.47636e-05	-	-	-
Leg predicted mass (left)	endometrial cancer	MR Egger	278	0.0480846	0.148865	0.746933	0.00507226	0.00410034	0.217126
Leg predicted mass (left)	endometrial cancer	Simple mode	278	0.183218	0.218216	0.401845	-	-	-
Leg predicted mass (left)	endometrial cancer	Weighted median	278	0.178933	0.0685865	0.00908432	-	-	-
Leg predicted mass (left)	endometrial cancer	Weighted mode	278	0.148525	0.200506	0.459472	-	-	-
Leg predicted mass (left)	endometrial cancer - BMI-adj	Inverse variance weighted	278	0.0132644	0.0505967	0.793198	-	-	-
Leg predicted mass (left)	endometrial cancer - BMI-adj	MR Egger	278	-0.106695	0.14422	0.460046	0.00352862	0.0039724	0.375161
Leg predicted mass (left)	endometrial cancer - BMI-adj	Simple mode	278	-0.0509163	0.217746	0.815287	-	-	-
Leg predicted mass (left)	endometrial cancer - BMI-adj	Weighted median	278	0.00442046	0.0670688	0.94745	-	-	-
Leg predicted mass (left)	endometrial cancer - BMI-adj	Weighted mode	278	-0.0340203	0.181113	0.851139	-	-	-
Leg predicted mass (right)	endometrial cancer	Inverse variance weighted	288	0.202638	0.048804	3.2947e-05	-	-	-
Leg predicted mass (right)	endometrial cancer	MR Egger	288	0.0609236	0.138869	0.6612	0.00419342	0.00384725	0.276641
Leg predicted mass (right)	endometrial cancer	Simple mode	288	0.146107	0.211912	0.491086	-	-	-
Leg predicted mass (right)	endometrial cancer	Weighted median	288	0.176719	0.0670511	0.00839923	-	-	-
Leg predicted mass (right)	endometrial cancer	Weighted mode	288	0.130397	0.194511	0.503152	-	-	-
Leg predicted mass (right)	endometrial cancer - BMI-adj	Inverse variance weighted	288	0.00394959	0.0474093	0.933606	-	-	-
Leg predicted mass (right)	endometrial cancer - BMI-adj	MR Egger	288	-0.0961467	0.135026	0.477007	0.00296193	0.00374079	0.429139
Leg predicted mass (right)	endometrial cancer - BMI-adj	Simple mode	288	-0.0380564	0.207787	0.854809	-	-	-
Leg predicted mass (right)	endometrial cancer - BMI-adj	Weighted median	288	-0.0135464	0.0638144	0.83189	-	-	-
Leg predicted mass (right)	endometrial cancer - BMI-adj	Weighted mode	288	-0.0226486	0.187461	0.90392	-	-	-
Metabolic Syndrome	endometrial cancer	Inverse variance weighted	76	0.0291914	0.0410834	0.477369	-	-	-
Metabolic Syndrome	endometrial cancer	MR Egger	76	-0.0882379	0.0750866	0.243702	0.0100393	0.00540934	0.0674457
Metabolic Syndrome	endometrial cancer	Simple mode	76	0.0157649	0.111128	0.887569	-	-	-
Metabolic Syndrome	endometrial cancer	Weighted median	76	-0.0083301	0.0501319	0.868028	-	-	-
Metabolic Syndrome	endometrial cancer	Weighted mode	76	-0.0498951	0.0469157	0.290966	-	-	-
Metabolic Syndrome	endometrial cancer - BMI-adj	Inverse variance weighted	76	-0.0210367	0.037329	0.573061	-	-	-
Metabolic Syndrome	endometrial cancer - BMI-adj	MR Egger	76	-0.0633737	0.0695503	0.365153	0.00361957	0.00501061	0.472338
Metabolic Syndrome	endometrial cancer - BMI-adj	Simple mode	76	-0.11701	0.109368	0.288108	-	-	-
Metabolic Syndrome	endometrial cancer - BMI-adj	Weighted median	76	-0.0420631	0.0512581	0.411866	-	-	-
Metabolic Syndrome	endometrial cancer - BMI-adj	Weighted mode	76	-0.0667652	0.0530715	0.212286	-	-	-
Relative age of first facial hair	endometrial cancer	Inverse variance weighted	86	-0.349695	0.153258	0.0225049	-	-	-
Relative age of first facial hair	endometrial cancer	MR Egger	86	-0.315889	0.381485	0.409989	-0.000526227	0.00543182	0.923054
Relative age of first facial hair	endometrial cancer	Simple mode	86	-0.827399	0.492755	0.0967995	-	-	-
Relative age of first facial hair	endometrial cancer	Weighted median	86	-0.44002	0.22365	0.0491308	-	-	-
Relative age of first facial hair	endometrial cancer	Weighted mode	86	-0.475865	0.365025	0.195873	-	-	-
Relative age of first facial hair	endometrial cancer - BMI-adj	Inverse variance weighted	86	-0.29211	0.155307	0.0599917	-	-	-
Relative age of first facial hair	endometrial cancer - BMI-adj	MR Egger	86	-0.424185	0.386198	0.275186	0.0020563	0.00549976	0.709428
Relative age of first facial hair	endometrial cancer - BMI-adj	Simple mode	86	-0.609216	0.497204	0.223853	-	-	-
Relative age of first facial hair	endometrial cancer - BMI-adj	Weighted median	86	-0.387987	0.225389	0.0851756	-	-	-
Relative age of first facial hair	endometrial cancer - BMI-adj	Weighted mode	86	-0.370735	0.353777	0.29764	-	-	-
SHBG	endometrial cancer	Inverse variance weighted	165	-0.164884	0.0390424	2.40844e-05	-	-	-
SHBG	endometrial cancer	MR Egger	165	-0.157972	0.0601071	0.00940455	-0.000456539	0.00301183	0.879704
SHBG	endometrial cancer	Simple mode	165	-0.143766	0.112547	0.203274	-	-	-
SHBG	endometrial cancer	Weighted median	165	-0.158002	0.053011	0.0028774	-	-	-
SHBG	endometrial cancer	Weighted mode	165	-0.143766	0.0471455	0.00267424	-	-	-
SHBG	endometrial cancer - BMI-adj	Inverse variance weighted	165	-0.148534	0.039034	0.000141669	-	-	-
SHBG	endometrial cancer - BMI-adj	MR Egger	165	-0.174216	0.0600379	0.0042239	0.00169637	0.00300844	0.573617
SHBG	endometrial cancer - BMI-adj	Simple mode	165	-0.130538	0.113901	0.253438	-	-	-
SHBG	endometrial cancer - BMI-adj	Weighted median	165	-0.153513	0.0532898	0.00396757	-	-	-
SHBG	endometrial cancer - BMI-adj	Weighted mode	165	-0.143597	0.0462975	0.00226645	-	-	-
Trunk fat mass	endometrial cancer	Inverse variance weighted	156	0.374239	0.0777086	1.46513e-06	-	-	-
Trunk fat mass	endometrial cancer	MR Egger	156	0.553212	0.265268	0.0386748	-0.00489782	0.00693988	0.48141
Trunk fat mass	endometrial cancer	Simple mode	156	0.453461	0.295411	0.126818	-	-	-
Trunk fat mass	endometrial cancer	Weighted median	156	0.383857	0.0875961	1.17531e-05	-	-	-
Trunk fat mass	endometrial cancer	Weighted mode	156	0.421741	0.284728	0.140581	-	-	-
Trunk fat mass	endometrial cancer - BMI-adj	Inverse variance weighted	156	0.044701	0.0766108	0.55957	-	-	-
Trunk fat mass	endometrial cancer - BMI-adj	MR Egger	156	0.232568	0.261443	0.375092	-0.00514133	0.0068399	0.453398
Trunk fat mass	endometrial cancer - BMI-adj	Simple mode	156	0.033916	0.272034	0.900942	-	-	-
Trunk fat mass	endometrial cancer - BMI-adj	Weighted median	156	0.0231308	0.0943376	0.806308	-	-	-
Trunk fat mass	endometrial cancer - BMI-adj	Weighted mode	156	-0.13864	0.248506	0.577722	-	-	-
Trunk fat percentage	endometrial cancer	Inverse variance weighted	141	0.388858	0.0817163	1.94906e-06	-	-	-
Trunk fat percentage	endometrial cancer	MR Egger	141	0.481388	0.300902	0.11191	-0.0024388	0.0076308	0.749752
Trunk fat percentage	endometrial cancer	Simple mode	141	0.127816	0.351189	0.716443	-	-	-
Trunk fat percentage	endometrial cancer	Weighted median	141	0.32793	0.0998154	0.0010185	-	-	-
Trunk fat percentage	endometrial cancer	Weighted mode	141	-0.0167147	0.340129	0.960876	-	-	-
Trunk fat percentage	endometrial cancer - BMI-adj	Inverse variance weighted	141	0.0531858	0.0785761	0.498488	-	-	-
Trunk fat percentage	endometrial cancer - BMI-adj	MR Egger	141	0.217421	0.289044	0.453198	-0.00432887	0.00733026	0.555783
Trunk fat percentage	endometrial cancer - BMI-adj	Simple mode	141	-0.183949	0.315617	0.56095	-	-	-
Trunk fat percentage	endometrial cancer - BMI-adj	Weighted median	141	-0.0333257	0.101892	0.743616	-	-	-
Trunk fat percentage	endometrial cancer - BMI-adj	Weighted mode	141	-0.285047	0.302814	0.348158	-	-	-
Weight	endometrial cancer	Inverse variance weighted	192	0.332628	0.0674703	8.22354e-07	-	-	-
Weight	endometrial cancer	MR Egger	192	0.378989	0.201844	0.0619638	-0.00130517	0.00535377	0.807661
Weight	endometrial cancer	Simple mode	192	0.436662	0.276808	0.116337	-	-	-
Weight	endometrial cancer	Weighted median	192	0.332238	0.0867317	0.000127812	-	-	-
Weight	endometrial cancer	Weighted mode	192	0.350834	0.260934	0.180371	-	-	-
Weight	endometrial cancer - BMI-adj	Inverse variance weighted	192	0.00113477	0.0662313	0.98633	-	-	-
Weight	endometrial cancer - BMI-adj	MR Egger	192	0.09095	0.198038	0.646575	-0.00252847	0.00525278	0.630815
Weight	endometrial cancer - BMI-adj	Simple mode	192	0.0674986	0.247425	0.785298	-	-	-
Weight	endometrial cancer - BMI-adj	Weighted median	192	0.0159206	0.0834089	0.848624	-	-	-
Weight	endometrial cancer - BMI-adj	Weighted mode	192	0.0503708	0.218194	0.817676	-	-	-
Whole body fat mass	endometrial cancer	Inverse variance weighted	149	0.416936	0.0768854	5.86654e-08	-	-	-
Whole body fat mass	endometrial cancer	MR Egger	149	0.697	0.256891	0.00745948	-0.00751034	0.0065738	0.255118
Whole body fat mass	endometrial cancer	Simple mode	149	0.515869	0.295862	0.0833027	-	-	-
Whole body fat mass	endometrial cancer	Weighted median	149	0.438749	0.0967203	5.72597e-06	-	-	-
Whole body fat mass	endometrial cancer	Weighted mode	149	0.434772	0.269416	0.10871	-	-	-
Whole body fat mass	endometrial cancer - BMI-adj	Inverse variance weighted	149	0.0103377	0.0759611	0.891748	-	-	-
Whole body fat mass	endometrial cancer - BMI-adj	MR Egger	149	0.246078	0.254087	0.334396	-0.00632184	0.0065021	0.33251
Whole body fat mass	endometrial cancer - BMI-adj	Simple mode	149	0.132577	0.262151	0.6138	-	-	-
Whole body fat mass	endometrial cancer - BMI-adj	Weighted median	149	0.057474	0.097913	0.55721	-	-	-
Whole body fat mass	endometrial cancer - BMI-adj	Weighted mode	149	0.18168	0.237473	0.445457	-	-	-
Whole body fat-free mass	endometrial cancer	Inverse variance weighted	300	0.189069	0.0495435	0.000135511	-	-	-
Whole body fat-free mass	endometrial cancer	MR Egger	300	0.0173707	0.141168	0.90215	0.00519779	0.00400236	0.195057
Whole body fat-free mass	endometrial cancer	Simple mode	300	0.159508	0.223468	0.475917	-	-	-
Whole body fat-free mass	endometrial cancer	Weighted median	300	0.159417	0.0657971	0.0153987	-	-	-
Whole body fat-free mass	endometrial cancer	Weighted mode	300	0.109192	0.177866	0.539749	-	-	-
Whole body fat-free mass	endometrial cancer - BMI-adj	Inverse variance weighted	300	0.0203663	0.0480787	0.671854	-	-	-
Whole body fat-free mass	endometrial cancer - BMI-adj	MR Egger	300	-0.12415	0.137086	0.365858	0.00437495	0.00388663	0.261224
Whole body fat-free mass	endometrial cancer - BMI-adj	Simple mode	300	-0.0286963	0.19394	0.88247	-	-	-
Whole body fat-free mass	endometrial cancer - BMI-adj	Weighted median	300	-0.0101783	0.0617865	0.869154	-	-	-
Whole body fat-free mass	endometrial cancer - BMI-adj	Weighted mode	300	-0.0450984	0.167497	0.787923	-	-	-
Whole body water mass	endometrial cancer	Inverse variance weighted	301	0.185005	0.0496602	0.000194994	-	-	-
Whole body water mass	endometrial cancer	MR Egger	301	-0.0143544	0.141333	0.919171	0.0060597	0.00402322	0.133076
Whole body water mass	endometrial cancer	Simple mode	301	0.18589	0.203624	0.362024	-	-	-
Whole body water mass	endometrial cancer	Weighted median	301	0.16869	0.0644206	0.00882977	-	-	-
Whole body water mass	endometrial cancer	Weighted mode	301	0.12409	0.18489	0.502637	-	-	-
Whole body water mass	endometrial cancer - BMI-adj	Inverse variance weighted	301	0.0143727	0.0483519	0.766274	-	-	-
Whole body water mass	endometrial cancer - BMI-adj	MR Egger	301	-0.168821	0.137661	0.221031	0.00556842	0.00391873	0.156365
Whole body water mass	endometrial cancer - BMI-adj	Simple mode	301	-0.0297636	0.210436	0.887619	-	-	-
Whole body water mass	endometrial cancer - BMI-adj	Weighted median	301	-0.0118374	0.0638053	0.852818	-	-	-
Whole body water mass	endometrial cancer - BMI-adj	Weighted mode	301	-0.0449091	0.173347	0.795758	-	-	-

### Sheet: SuppTable S5
Supplementary Table S5. Genome-wide significant variant associations with risk of endometrial cancer based on direct effects by bGWAS.
Abbreviations: EA - effect allele; OA - other allele; Z-score - association estimate; µ - prior effect estimate; SE - standard error of µ; Pd - direct effects p-value
Region	rsid	nearby genes	chr:pos (hg19)	EA	OA	All histologies				Endometrioid endometrial cancer
						Z-score	µ	SE	Pd	Z-score	µ	SE	Pd
1p34.3	rs113998067	GNL2, RSPO1, CDCA8	1:38073356	C	T	5.62045	5.64096	1.00627	2.07306e-08	5.5679	5.59617	1.00741	2.77577e-08
2p16.1	rs7579014	BCL11A	2:60707894	A	G	5.22861	5.49083	1.00688	4.9441e-08	4.98613	5.23716	1.00796	2.03831e-07
6p22.3	rs1740828	SOX4	6:21649085	A	G	-7.62347	-7.34856	1.00715	2.95617e-13	-7.20082	-7.06144	1.00844	2.51737e-12
6q22.31a	rs28628347	HEY2, NCOA7	6:126004194	G	A	NA	NA	NA	NA	6.26042	6.24813	1.00783	5.66022e-10
7p14.3	rs9639594	CPVL	7:29179186	A	G	4.49672	4.52998	1.00523	6.59281e-06	5.5973	5.62039	1.00611	2.32013e-08
8q24.21	rs4733613	MYC	8:129599278	G	C	-7.31157	-7.21421	1.00752	8.04726e-13	-7.00007	-6.85709	1.00853	1.05299e-11
9p21.3	rs1679014	CDKN2A	9:22207037	C	T	-5.72903	-5.70503	1.00721	1.47739e-08	-4.59328	-4.52425	1.00772	7.13669e-06
12q24.12	rs3184504	SH2B3	12:111884608	C	T	6.27078	5.72471	1.00752	1.33132e-08	5.82304	5.33941	1.0083	1.18702e-07
13q22.1	rs7981863	KLF5	13:73812141	T	C	-8.57654	-8.70411	1.0066	5.28442e-18	-7.83071	-7.95766	1.00749	2.82237e-15
15q15.1	rs937213	EIF2AK4, BMF	15:40322124	C	T	6.10389	5.55705	1.0116	3.94375e-08	6.16784	5.72582	1.01367	1.61757e-08
15q21.2	rs2899470	CYP19A1	15:51503677	G	T	7.33107	7.41372	1.00653	1.76335e-13	6.01696	6.00284	1.00795	2.59261e-09
17q12	rs11263763	HNF1B	17:36103565	A	G	8.77078	8.85456	1.00742	1.50391e-18	7.71315	7.68071	1.0084	2.6017e-14
17q21.32a	rs7221720	SKAP1	17:46168892	G	A	NA	NA	NA	NA	5.5663	5.80782	1.00843	8.44829e-09
aSNP not assessed in bGWAS of endometrial cancer all histologies.

### Sheet: SuppTable S6
Supplementary Table S6. Novel genome-wide significant variant associations with risk of endometrial cancer based on posterior effects by bGWAS.
Abbreviations: EA - effect allele; OA - other allele; Z-score - association estimate; µ - prior effect estimate; SE - standard error of µ; Pp - direct effects p-value
Region	rsid	nearby genes	chr:pos (hg19)	EA	OA	All histologies				Endometrioid endometrial cancer
						Z-score	µ	SE	Pp	Z-score	µ	SE	Pp
1p21.3	rs6577233	AL109741.3, LINC01307, S1PR1	1:101747767	C	T	-1.35471	-1.11167	0.17699	3.36462e-10	-1.97664	-1.09271	0.194387	1.8951e-08
2p16.1	rs2867131	AC093326.1	2:610603	C	T	1.95098	1.1099	0.174258	1.89881e-10	2.178	1.07237	0.193045	2.77532e-08
2q13	rs590097	BCL2L11	2:111934107	G	T	3.09991	1.25428	0.199998	3.57609e-10	2.06887	1.15078	0.222989	2.46005e-07
3p21.2	rs62258667	DOCK3	3:50837725	G	A	-2.76716	0.818067	0.137052	2.3865e-09	-2.17189	0.807771	0.150902	8.65376e-08
4p12	rs10938398	AC108467.1	4:45186139	A	G	2.00556	0.971668	0.152299	1.77073e-10	2.51046	0.875605	0.159886	4.33977e-08
6p21.33	rs1265097	PSORS1C1, PSORS1C2	6:31106459	A	C	2.46796	0.96095	0.147724	7.76806e-11	2.38655	0.910474	0.158806	9.85257e-09
10p15.1	rs1937883	U8, AKR1C2	10:5062212	A	G	-3.00302	-1.27574	0.201288	2.32944e-10	-2.35646	-1.12793	0.220573	3.16024e-07
11q13.1	rs7478730	PLCB3	11:64018827	T	C	-2.30926	-0.75881	0.138711	4.48946e-08	-2.30884	-0.690789	0.146504	2.41542e-06
12p12.1	rs4149056	SLCO1B1	12:21331549	C	T	3.73251	0.910002	0.168764	6.96105e-08	4.00325	1.00071	0.183118	4.6339e-08
14q32.13	rs112635299	SERPINA1, SERPINA2	14:94838142	T	G	-2.10312	-0.933434	0.156057	2.2127e-09	-1.60074	-0.900626	0.166262	6.06402e-08
15q23	rs8025790	MAP2K5	15:68076399	T	G	-2.44797	-0.903715	0.140497	1.25707e-10	-1.81229	-0.659724	0.14478	5.19545e-06
16p11.2	rs62031562	SULT1A2	16:28609329	T	A	3.09602	0.889084	0.138232	1.26073e-10	2.92992	0.820189	0.153522	9.1678e-08
16q23.2	rs9922045	CMIP	16:81571846	G	A	2.03765	1.10509	0.17836	5.79748e-10	2.52918	1.0948	0.194494	1.8129e-08
18q22.3	rs117327231	CYB5A	18:71916636	A	C	3.09448	1.2896	0.192814	2.25796e-11	2.06635	1.08335	0.212096	3.25897e-07
19p13.11	rs11668587	CRTC1	19:18829770	G	A	-2.25455	-0.910665	0.135707	1.93962e-11	-1.94952	-0.88689	0.146004	1.24426e-09

### Sheet: SuppTable S7
Supplementary Table S7. Candidate causal risk variants at the three novel loci identified by the primary Bayes factor GWAS analysis.
Abbreviations: EA - effect allele; OA - other allele; Z_obs - association estimate in the O'Mara et al. 2018 endometrial cancer GWAS3; µ - prior effect estimate;
SE - standard error of µ; BF - Bayes Factor; PBF - Bayes Factor p-value
rsid	chr	pos	EA	OA	Z_obs	µ	SE	BF	PBF
rs45446698	7	99332948	G	T	-4.16648	-2.00379	0.467578	782.016	1.02e-11
rs34670419	7	99130834	T	G	-4.60906	-1.89121	0.430771	1671.23	1.23e-12
rs139380031	7	98911827	A	C	-4.57016	-1.45632	0.352572	433.805	5.05e-11
rs117978821	7	99107775	C	T	-4.6835	-1.55431	0.381186	753.678	1.13e-11
rs118168183	7	99291144	A	G	-4.39109	-1.60094	0.393781	492.179	3.6e-11
rs148982377	7	99075038	C	T	-4.28242	-1.90695	0.438921	825.345	8.82e-12
rs10103405	8	143968631	C	T	-4.48088	-0.810313	0.172514	32.5455	4.55e-08
rs6395	8	143956808	C	A	-4.35468	-0.819169	0.173221	29.9338	5.7e-08
rs10093618	8	143952214	A	G	-4.3532	-0.805674	0.173297	28.5421	6.49e-08
rs10093796	8	143978424	C	T	-4.47321	-0.80048	0.171821	31.1615	5.12e-08
rs10094447	8	143968645	T	C	-3.89076	-0.783295	0.171016	17.5248	2.51e-07
rs10096393	8	143984315	C	T	-4.49991	-0.800113	0.172382	31.9195	4.8e-08
rs10097914	8	143949515	A	T	-4.28435	-0.79868	0.172969	26.1701	8.21e-08
rs10098023	8	143949604	C	T	-3.64589	-0.736746	0.168955	12.4045	6.86e-07
rs10105643	8	143957886	C	A	-4.39627	-0.81062	0.173396	30.2041	5.57e-08
rs1016935	8	143921083	A	G	3.70479	0.547175	0.141399	7.13698	3.97e-06
rs10956991	8	143957979	C	A	-3.7106	-0.775665	0.170407	14.6521	4.2e-07
rs1114761	8	143928956	C	T	-4.12022	-0.789424	0.172378	21.8988	1.34e-07
rs1134095	8	143954290	A	G	-4.34326	-0.806249	0.173465	28.3499	6.61e-08
rs1134096	8	143954223	A	C	-4.375	-0.806557	0.173352	29.2058	6.09e-08
rs11775009	8	144008181	C	T	4.17233	0.788851	0.169865	22.7942	1.2e-07
rs11779229	8	143998207	A	G	4.38161	0.793551	0.171276	27.9708	6.85e-08
rs11781816	8	143997795	T	C	4.37987	0.795556	0.172095	28.1672	6.72e-08
rs12543598	8	143955318	G	T	-4.34615	-0.807106	0.173341	28.5019	6.51e-08
rs13251346	8	144061636	T	C	3.95909	0.749297	0.164247	16.5737	2.94e-07
rs13253359	8	144050177	C	G	4.03866	0.74392	0.164992	17.4291	2.55e-07
rs13257680	8	143997309	T	C	4.38258	0.800251	0.17217	28.7053	6.39e-08
rs13260554	8	144052568	A	G	3.95932	0.745652	0.164142	16.3866	3.04e-07
rs13262741	8	144061465	C	T	3.93021	0.749457	0.164171	16.186	3.15e-07
rs13268153	8	143998426	T	C	4.37993	0.797193	0.171964	28.3225	6.62e-08
rs13269431	8	144054295	T	C	3.96216	0.747738	0.164505	16.5415	2.96e-07
rs13275206	8	144055869	T	C	3.99038	0.746105	0.16422	16.8407	2.81e-07
rs13276226	8	143998662	A	G	4.28551	0.791004	0.17208	25.4832	8.83e-08
rs13279516	8	144059256	A	G	3.92131	0.746922	0.163847	15.9338	3.29e-07
rs13281368	8	144045634	G	A	3.99804	0.74443	0.164991	16.878	2.79e-07
rs13282287	8	144055871	A	G	3.11719	0.732018	0.156874	7.92545	2.79e-06
rs137943159	8	144034396	C	G	3.92256	0.739305	0.165268	15.61	3.49e-07
rs138648382	8	144034494	C	T	3.9261	0.734723	0.165357	15.4366	3.61e-07
rs140435719	8	144019074	T	C	3.99358	0.76382	0.168299	17.9639	2.34e-07
rs140691060	8	144023418	G	A	4.0592	0.751558	0.168209	18.263	2.23e-07
rs141479263	8	144013499	C	T	4.1225	0.785349	0.169659	21.5596	1.4e-07
rs141739156	8	144022626	T	C	4.0307	0.755151	0.167241	18.0083	2.32e-07
rs144550239	8	144030477	G	T	3.83797	0.742685	0.165376	14.7118	4.15e-07
rs144726095	8	144020522	T	C	4.04417	0.757768	0.167425	18.3726	2.19e-07
rs145183312	8	144017469	T	C	4.16946	0.789189	0.169305	22.7406	1.21e-07
rs145402774	8	144019350	T	C	4.01435	0.765244	0.168327	18.3682	2.19e-07
rs145437862	8	144016049	A	G	4.15499	0.784324	0.169441	22.102	1.31e-07
rs145757012	8	144031769	G	A	3.45992	0.75369	0.164679	11.1004	1.04e-06
rs145847900	8	144019667	T	G	4.00865	0.765617	0.168436	18.3035	2.22e-07
rs146672302	8	144012945	T	C	4.13494	0.786765	0.169651	21.897	1.34e-07
rs148202472	8	144019690	A	C	4.01227	0.764972	0.168413	18.3223	2.21e-07
rs148237168	8	144013498	G	A	4.12236	0.78396	0.16946	21.453	1.42e-07
rs148519290	8	144020546	A	G	4.01446	0.756489	0.167592	17.8482	2.38e-07
rs149314731	8	144034815	A	G	3.03327	0.728307	0.157716	7.36046	3.57e-06
rs149665153	8	144015986	C	T	4.07724	0.784994	0.169688	20.697	1.57e-07
rs150071088	8	144019258	G	A	3.99639	0.762578	0.168223	17.9347	2.35e-07
rs150601577	8	144034493	G	T	3.91058	0.728925	0.16522	14.9675	3.94e-07
rs151078229	8	144023755	G	A	3.86045	0.794656	0.168714	17.6022	2.48e-07
rs28394055	8	143996923	T	C	-3.81198	-0.78272	0.173633	16.3923	3.03e-07
rs28526467	8	143996964	A	G	-4.31387	-0.778484	0.17358	25.1085	9.2e-08
rs28526557	8	144056424	A	G	3.16719	0.731419	0.156665	8.23172	2.47e-06
rs28531895	8	143995981	A	G	4.4094	0.794502	0.171709	28.7966	6.33e-08
rs28551743	8	143959412	A	G	-3.69824	-0.783955	0.172051	14.8718	4.02e-07
rs28626940	8	144056432	T	C	3.07082	0.728282	0.156099	7.57199	3.25e-06
rs28674937	8	143938532	A	G	-4.21315	-0.792639	0.172905	24.0578	1.03e-07
rs28700995	8	144058313	C	G	4.24232	0.742072	0.162195	20.426	1.63e-07
rs28707331	8	144058355	A	G	3.94501	0.744669	0.163698	16.1334	3.18e-07
rs28719775	8	143938577	A	G	-4.22368	-0.792622	0.172937	24.2848	1.01e-07
rs28753687	8	143988377	C	T	-4.46731	-0.800606	0.172422	31.0471	5.17e-08
rs28813538	8	143937844	G	T	-4.21291	-0.78793	0.172119	23.6467	1.08e-07
rs3097	8	143993315	T	C	3.89535	0.572591	0.143421	8.73723	2.03e-06
rs36142026	8	144010768	A	G	4.12371	0.786062	0.169614	21.6309	1.39e-07
rs36145723	8	144010690	G	A	4.13669	0.786793	0.169609	21.9313	1.34e-07
rs36151582	8	144012574	G	A	4.09606	0.787253	0.169667	21.1942	1.47e-07
rs36164276	8	144032497	T	C	3.91251	0.740958	0.165503	15.5657	3.52e-07
rs36169959	8	144016427	C	T	4.06186	0.786778	0.16961	20.5336	1.6e-07
rs36173618	8	144016162	A	G	4.15083	0.785097	0.169466	22.0779	1.31e-07
rs3753121	8	143926380	C	T	-4.14335	-0.787118	0.172209	22.1787	1.29e-07
rs3802228	8	143992218	G	A	-4.39648	-0.793928	0.172296	28.4397	6.55e-08
rs3802230	8	143992864	A	C	-4.4145	-0.791599	0.172187	28.6617	6.41e-08
rs4132142	8	144031022	G	A	3.89572	0.741036	0.165539	15.356	3.66e-07
rs4248903	8	143933019	T	C	-4.21437	-0.78739	0.172133	23.6353	1.09e-07
rs4248904	8	143933020	G	A	-4.2138	-0.78693	0.172135	23.5873	1.09e-07
rs4288358	8	143945723	G	T	-4.29029	-0.791455	0.172185	25.6363	8.69e-08
rs4302826	8	143971173	A	G	-3.87958	-0.781162	0.170815	17.2391	2.63e-07
rs4310186	8	143956247	C	G	-4.38386	-0.809476	0.173566	29.7545	5.8e-08
rs4370512	8	143943157	G	A	-4.25478	-0.789656	0.172193	24.6878	9.63e-08
rs4379428	8	143988048	A	T	-4.50413	-0.800135	0.172515	32.0532	4.74e-08
rs4451292	8	143976923	A	T	-3.8799	-0.776572	0.170733	17.0052	2.73e-07
rs4478551	8	143945787	T	G	-4.27988	-0.791833	0.172163	25.4309	8.88e-08
rs4483134	8	143978646	C	G	-4.46784	-0.801171	0.17182	31.0868	5.15e-08
rs4513950	8	143941391	T	C	-4.26351	-0.798895	0.172335	25.6733	8.65e-08
rs4523233	8	143941389	C	T	-4.27617	-0.806824	0.172358	26.6721	7.8e-08
rs4537287	8	143950786	T	C	-4.3025	-0.802216	0.172986	26.9237	7.6e-08
rs4538	8	143994702	T	G	-3.88158	-0.771354	0.170749	16.764	2.84e-07
rs4548164	8	143950501	A	G	-4.146	-0.751998	0.169029	19.7063	1.8e-07
rs4581033	8	143950698	C	A	-4.29355	-0.799257	0.172998	26.4407	7.98e-08
rs4609179	8	143959557	A	G	-4.03148	-0.782124	0.171777	19.7673	1.78e-07
rs4641039	8	143977819	C	T	-4.4728	-0.803845	0.171835	31.5268	4.96e-08
rs4736304	8	143934414	C	A	-4.20378	-0.788697	0.172233	23.5206	1.1e-07
rs4736309	8	143947580	G	A	-4.17223	-0.742947	0.167529	19.5006	1.85e-07
rs4736311	8	143952700	G	A	-4.21889	-0.806857	0.173466	25.3747	8.93e-08
rs4736312	8	143953937	C	A	-4.33766	-0.80771	0.1732	28.3336	6.62e-08
rs4736317	8	143982753	G	A	-4.42814	-0.802819	0.171651	30.1533	5.59e-08
rs4736343	8	143933200	A	G	-4.17425	-0.789045	0.172382	22.9447	1.18e-07
rs4736344	8	143934849	T	C	-4.23784	-0.789781	0.172218	24.33	1e-07
rs4736350	8	143969032	A	G	-3.87349	-0.786888	0.171316	17.4573	2.53e-07
rs4736352	8	143976169	G	T	-3.88422	-0.773754	0.170516	16.9189	2.77e-07
rs4736357	8	143987218	A	T	-4.50729	-0.800837	0.17243	32.2208	4.68e-08
rs4736359	8	143987427	G	T	-4.51943	-0.800115	0.172437	32.4936	4.57e-08
rs5017238	8	143954769	A	G	-4.3584	-0.806058	0.173381	28.7196	6.38e-08
rs5299	8	143955471	C	T	-4.33867	-0.805082	0.173213	28.1058	6.76e-08
rs5303	8	143955095	G	A	-4.28464	-0.804818	0.173421	26.7478	7.74e-08
rs5304	8	143955051	T	C	-4.34518	-0.804662	0.173154	28.2287	6.68e-08
rs56400819	8	143925374	G	A	-4.14283	-0.784602	0.171947	21.9777	1.33e-07
rs59887743	8	143971982	A	G	-3.88127	-0.779677	0.170687	17.1843	2.65e-07
rs60775683	8	143964480	C	T	-3.88435	-0.788529	0.17129	17.7106	2.43e-07
rs62524579	8	144060955	A	G	-3.47923	-0.757834	0.164405	11.4004	8.86e-07
rs62524973	8	143934164	T	G	-4.23837	-0.788638	0.172105	24.2436	1.01e-07
rs62525057	8	143976023	C	T	-4.46731	-0.799016	0.171762	30.8307	5.27e-08
rs6387	8	143958427	T	C	-3.85928	-0.783637	0.171942	17.0897	2.69e-07
rs6391	8	143956965	G	A	-4.37147	-0.808664	0.173226	29.3179	6.03e-08
rs6392	8	143956925	C	T	-4.35002	-0.805529	0.173345	28.448	6.54e-08
rs6410	8	143961005	C	T	-3.72231	-0.775994	0.169004	14.7886	4.09e-07
rs6431	8	143993765	A	G	-4.46429	-0.797416	0.172227	30.6006	5.37e-08
rs6433	8	143993640	T	C	-4.46417	-0.800907	0.172192	30.9777	5.2e-08
rs6471563	8	143932400	C	A	-4.15357	-0.789303	0.172268	22.5426	1.24e-07
rs6471570	8	143957405	C	A	-4.42149	-0.80824	0.173177	30.6397	5.35e-08
rs6471572	8	143965264	C	G	-4.45826	-0.812378	0.17247	32.1092	4.72e-08
rs6471578	8	143981773	A	G	-3.86408	-0.778974	0.170766	16.8963	2.78e-07
rs6471581	8	143986919	T	C	-4.51374	-0.799806	0.172343	32.2842	4.65e-08
rs6471583	8	143991092	A	G	-4.44871	-0.798587	0.172254	30.3002	5.52e-08
rs66477180	8	144058203	T	C	3.91441	0.751335	0.165134	16.0888	3.2e-07
rs6651273	8	143986500	A	G	-4.52219	-0.798804	0.172297	32.4116	4.6e-08
rs66670423	8	144057287	T	C	3.09094	0.737415	0.156753	7.85931	2.87e-06
rs66697637	8	144058235	C	A	3.89423	0.757714	0.16512	16.1311	3.18e-07
rs66825108	8	144057376	C	T	3.10256	0.738178	0.156803	7.94639	2.77e-06
rs67092448	8	144058126	C	A	3.91152	0.744044	0.163698	15.662	3.46e-07
rs67610765	8	144057865	T	C	3.91167	0.744606	0.163737	15.6919	3.44e-07
rs67818617	8	144058197	A	G	3.91089	0.75597	0.165036	16.2695	3.1e-07
rs67989690	8	144057899	C	T	3.91095	0.744008	0.163708	15.6532	3.46e-07
rs6988323	8	143946483	C	T	-4.10547	-0.746472	0.168535	18.6868	2.09e-07
rs6988985	8	144007104	C	T	-4.22573	-0.770684	0.159402	22.089	1.31e-07
rs6992689	8	143990763	G	A	-4.40062	-0.791957	0.172267	28.3475	6.61e-08
rs6995180	8	143946429	C	G	-4.14312	-0.743937	0.168208	19.1158	1.96e-07
rs6995865	8	143933652	A	G	-3.74679	-0.732351	0.16485	13.2314	5.66e-07
rs6996242	8	143941064	A	G	-4.2508	-0.789152	0.172151	24.557	9.77e-08
rs7003319	8	143954747	C	T	-4.34436	-0.807879	0.173543	28.542	6.49e-08
rs7003379	8	143931898	G	T	-4.19216	-0.789927	0.172298	23.3768	1.12e-07
rs7003782	8	143974828	T	C	-4.49154	-0.805221	0.172112	32.2454	4.67e-08
rs7005638	8	143950214	C	T	-4.14462	-0.751643	0.169031	19.6603	1.81e-07
rs7011830	8	143982392	C	A	-4.44333	-0.80395	0.171731	30.699	5.33e-08
rs7016088	8	143950026	A	G	-4.14454	-0.753421	0.169225	19.7809	1.78e-07
rs7016594	8	143950352	A	G	-4.10527	-0.756548	0.169379	19.3344	1.9e-07
rs71513672	8	144057443	G	C	3.91348	0.742573	0.163707	15.6166	3.49e-07
rs71513673	8	144057596	T	C	3.9121	0.748582	0.164024	15.8975	3.31e-07
rs71513674	8	144058263	C	G	3.9287	0.747823	0.163995	16.0801	3.21e-07
rs7388251	8	143969208	C	T	-4.45497	-0.809353	0.172298	31.6607	4.9e-08
rs7463212	8	143991858	A	T	-4.47489	-0.791872	0.172295	30.2928	5.52e-08
rs7814006	8	143958911	G	A	-3.38102	-0.685767	0.160953	8.69185	2.07e-06
rs7818826	8	143959250	C	T	-3.82407	-0.786602	0.171938	16.719	2.87e-07
rs7818953	8	143959289	C	T	-4.09361	-0.810233	0.173303	22.895	1.19e-07
rs7822986	8	143957856	A	G	-4.42774	-0.807937	0.173372	30.7939	5.28e-08
rs7824229	8	143984064	C	A	-4.49775	-0.794429	0.171749	31.1723	5.11e-08
rs7833723	8	143925666	G	A	-4.13637	-0.78569	0.172152	21.9381	1.33e-07
rs7844237	8	143981896	C	T	-3.86433	-0.77844	0.170589	16.8687	2.79e-07
rs9330405	8	144058649	C	G	3.11723	0.739994	0.156853	8.07385	2.63e-06
rs9692803	8	144058656	T	G	3.92672	0.743322	0.163735	15.8254	3.36e-07
rs9692804	8	144058625	A	G	3.95353	0.743456	0.163724	16.1867	3.15e-07
rs9693261	8	144056247	T	C	3.05666	0.754206	0.157356	7.94672	2.77e-06
rs9693262	8	144056237	T	C	3.0653	0.752609	0.156993	7.97184	2.74e-06
rs9693263	8	144056229	A	C	3.06538	0.752825	0.156914	7.97585	2.74e-06
rs9694474	8	144056123	G	A	3.10679	0.726558	0.156543	7.7599	3e-06
rs9694672	8	144037500	G	A	2.975	0.727872	0.158506	7.02861	4.18e-06
rs9694909	8	144058542	T	C	3.92193	0.740944	0.163752	15.6477	3.47e-07
rs9720644	8	144058531	G	A	3.91117	0.741271	0.163743	15.5251	3.55e-07
rs9771788	8	144044898	C	T	4.01262	0.738497	0.165224	16.7698	2.84e-07
rs9772279	8	144059618	G	A	3.91805	0.74761	0.16383	15.9242	3.3e-07
rs9772300	8	144059501	G	A	4.16345	0.742952	0.163981	19.2435	1.92e-07
rs9772602	8	144050629	T	C	4.03695	0.747389	0.165212	17.6048	2.47e-07
rs9772770	8	144038731	A	G	2.97622	0.728779	0.158656	7.05	4.14e-06
rs9773022	8	144059713	C	T	3.75389	0.762582	0.164178	14.5271	4.3e-07
rs9773043	8	144059526	C	T	3.09341	0.74954	0.157754	8.10223	2.6e-06
rs9773816	8	144038623	G	A	2.99576	0.728063	0.158595	7.14725	3.95e-06
rs9774224	8	144059545	T	C	3.01053	0.748004	0.157539	7.55239	3.28e-06
rs9774548	8	144059550	A	G	3.87283	0.752154	0.164208	15.559	3.53e-07
rs56094641	16	53806453	G	A	3.53347	1.44878	0.234301	63.8218	7.69e-09
rs10468280	16	53827479	G	A	3.4229	1.3721	0.225946	46.1769	1.8e-08
rs10852521	16	53804965	C	T	3.00733	1.08832	0.200798	15.3683	3.65e-07
rs11075985	16	53805207	A	C	3.27555	1.33004	0.225671	34.4319	3.91e-08
rs11075988	16	53819771	A	G	3.33821	1.38933	0.226432	42.1142	2.29e-08
rs11075989	16	53819877	T	C	3.32579	1.38756	0.226357	41.2078	2.43e-08
rs11075990	16	53819893	G	A	3.31836	1.38798	0.226376	40.7889	2.49e-08
rs11075991	16	53819937	T	A	3.32229	1.38755	0.226347	40.9936	2.46e-08
rs11075992	16	53820066	C	T	3.34298	1.38883	0.226458	42.3741	2.25e-08
rs11075993	16	53837144	T	G	3.3823	1.31149	0.217203	38.4518	2.92e-08
rs1121980	16	53809247	A	G	3.22291	1.30107	0.22521	30.303	5.52e-08
rs11642015	16	53802494	T	C	3.46918	1.42788	0.234378	55.4733	1.11e-08
rs11642841	16	53845487	A	C	3.13401	1.1752	0.199691	21.0428	1.5e-07
rs11649091	16	53845169	G	T	3.44084	1.27517	0.210062	38.5572	2.9e-08
rs12149574	16	53840525	G	C	3.35231	1.30739	0.216825	36.5633	3.33e-08
rs12149832	16	53842908	A	G	3.33896	1.30935	0.217064	36.0294	3.47e-08
rs1421085	16	53800954	C	T	3.46911	1.42039	0.234194	54.6616	1.15e-08
rs1421086	16	53801343	A	C	3.25141	1.30197	0.225334	31.5867	4.93e-08
rs1558901	16	53803187	T	A	3.24035	1.30935	0.225698	31.5341	4.96e-08
rs1558902	16	53803574	A	T	3.4655	1.4268	0.234279	55.0432	1.13e-08
rs17817288	16	53807764	G	A	3.21225	1.19926	0.207613	24.4304	9.91e-08
rs17817449	16	53813367	G	T	3.36209	1.38748	0.226309	43.4792	2.11e-08
rs17817497	16	53815435	C	T	3.37282	1.39616	0.227255	44.9304	1.93e-08
rs17817712	16	53821125	G	A	3.40684	1.38747	0.22665	46.4753	1.77e-08
rs17817964	16	53828066	T	C	3.39208	1.37502	0.226008	44.38	1.99e-08
rs1861866	16	53804340	T	C	2.99988	1.06891	0.200805	14.6996	4.16e-07
rs28429148	16	53798319	A	G	3.26412	1.21766	0.212429	27.1555	7.43e-08
rs28562191	16	53799303	T	C	3.39947	1.31305	0.223887	39.6885	2.68e-08
rs28567725	16	53826028	C	T	3.23857	1.25607	0.217456	28.3507	6.61e-08
rs3751812	16	53818460	T	G	3.38332	1.3935	0.226776	45.3988	1.88e-08
rs3751814	16	53818724	A	G	3.33221	1.39289	0.22649	42.0173	2.31e-08
rs55872725	16	53809123	T	C	3.43423	1.42607	0.23402	52.3868	1.29e-08
rs56137030	16	53825905	A	G	3.42885	1.37959	0.225802	47.265	1.69e-08
rs56313538	16	53818834	G	A	3.32919	1.39185	0.226458	41.7473	2.34e-08
rs62033399	16	53810943	T	C	3.40248	1.3999	0.227485	47.3087	1.69e-08
rs62033400	16	53811788	G	A	3.43335	1.41674	0.227672	51.1893	1.37e-08
rs62033403	16	53822237	G	A	3.35647	1.37941	0.225929	42.4604	2.24e-08
rs62033404	16	53822239	G	A	3.43132	1.37948	0.225908	47.4315	1.67e-08
rs62033405	16	53822387	T	C	3.4081	1.38006	0.226077	45.8863	1.83e-08
rs62033406	16	53824226	G	A	3.61324	1.31348	0.221032	53.6584	1.21e-08
rs62033408	16	53827962	G	A	3.41606	1.37189	0.226026	45.6974	1.85e-08
rs62033413	16	53830055	G	C	3.33285	1.31985	0.217403	36.4597	3.36e-08
rs62048402	16	53803223	A	G	3.47317	1.42688	0.234265	55.702	1.1e-08
rs66908032	16	53822142	A	C	3.36207	1.38318	0.226075	43.1221	2.15e-08
rs7185735	16	53822651	G	A	3.36353	1.37993	0.225875	42.9468	2.18e-08
rs7187250	16	53810546	A	C	3.44946	1.40252	0.227644	51.027	1.38e-08
rs7188250	16	53834607	C	T	3.30665	1.30523	0.215521	34.1351	4.01e-08
rs7190396	16	53822502	G	T	3.36221	1.38093	0.225872	42.9438	2.18e-08
rs7193144	16	53810686	C	T	3.45974	1.39762	0.227515	51.3224	1.36e-08
rs7201850	16	53821862	T	C	3.22731	1.25887	0.2177	28.0756	6.78e-08
rs7202116	16	53821615	G	A	3.3526	1.38676	0.226404	42.8158	2.19e-08
rs7202296	16	53821690	G	A	3.35693	1.38613	0.22637	43.0403	2.16e-08
rs7206122	16	53822440	A	G	3.37395	1.37859	0.225742	43.4984	2.1e-08
rs7206410	16	53821297	C	T	3.3428	1.38475	0.226223	42.0369	2.3e-08
rs7206629	16	53821413	C	T	3.2096	1.26267	0.217909	27.6112	7.1e-08
rs7206790	16	53797908	G	C	2.80478	1.11545	0.196986	12.6891	6.41e-07
rs72805611	16	53831354	T	C	3.33618	1.31743	0.217244	36.4577	3.36e-08
rs72805612	16	53834608	A	G	3.40037	1.31383	0.217035	39.6207	2.69e-08
rs72805613	16	53837342	G	A	3.35286	1.31036	0.216917	36.8072	3.28e-08
rs79994966	16	53823727	C	T	3.40385	1.3759	0.225872	45.2286	1.9e-08
rs8043757	16	53813450	T	A	3.31851	1.38864	0.226513	40.8512	2.48e-08
rs8047395	16	53798523	A	G	3.0882	1.07831	0.201805	16.5724	2.94e-07
rs8047587	16	53798622	T	G	3.02282	1.23394	0.217911	20.4509	1.62e-07
rs8050136	16	53816275	A	C	3.29785	1.39581	0.226698	40.1408	2.6e-08
rs8051591	16	53816752	G	A	3.29423	1.39322	0.226666	39.738	2.67e-08
rs8055197	16	53803156	A	G	2.99846	1.0709	0.200807	14.7298	4.13e-07
rs8063057	16	53812433	C	T	3.40175	1.40707	0.226432	47.875	1.63e-08
rs9922047	16	53806280	G	C	3.01241	1.0899	0.200743	15.5043	3.56e-07
rs9922619	16	53831771	T	G	3.20849	1.19849	0.209365	24.3014	1.01e-07
rs9922708	16	53831146	T	C	3.19077	1.18893	0.208982	23.3198	1.13e-07
rs9923147	16	53801549	T	C	3.24623	1.30234	0.225399	31.3816	5.02e-08
rs9923233	16	53819198	C	G	3.35055	1.39025	0.226407	42.9656	2.17e-08
rs9923312	16	53819367	A	G	3.34818	1.39181	0.226469	42.9406	2.18e-08
rs9923544	16	53801985	T	C	3.26587	1.30561	0.225378	32.4517	4.59e-08
rs9926289	16	53820503	A	G	3.34909	1.38853	0.22649	42.7375	2.2e-08
rs9928094	16	53799905	G	A	3.24167	1.31821	0.225324	32.1043	4.72e-08
rs9930397	16	53799985	A	T	3.27512	1.30054	0.225356	32.5627	4.55e-08
rs9930501	16	53830452	G	A	3.21642	1.18354	0.208614	23.8373	1.06e-07
rs9930506	16	53830465	G	A	3.21549	1.17963	0.208839	23.6316	1.09e-07
rs9931494	16	53827179	G	C	3.27015	1.25422	0.217709	29.4813	5.94e-08
rs9931900	16	53818813	G	A	3.20051	1.26869	0.218129	27.5825	7.12e-08
rs9932754	16	53830491	C	T	3.20674	1.18226	0.208537	23.4872	1.1e-07
rs9933040	16	53830867	A	T	3.18516	1.18603	0.208824	23.0236	1.17e-07
rs9933509	16	53818167	C	T	3.20991	1.26827	0.217938	27.9119	6.89e-08
rs9935401	16	53816838	A	G	3.33709	1.3978	0.226835	42.7175	2.21e-08
rs9936385	16	53819169	C	T	3.37991	1.3907	0.226422	44.9203	1.93e-08
rs9937053	16	53799507	A	G	3.26369	1.32025	0.225461	33.2455	4.3e-08
rs9937354	16	53799847	A	G	3.25147	1.31775	0.225306	32.5234	4.56e-08
rs9937709	16	53820813	G	A	3.21302	1.26339	0.218075	27.7784	6.98e-08
rs9939609	16	53820527	A	T	3.34906	1.38934	0.226518	42.8005	2.2e-08
rs9939973	16	53800568	A	G	3.268	1.29917	0.225317	32.1575	4.7e-08
rs9940128	16	53800754	A	G	3.24125	1.30273	0.225253	31.1839	5.11e-08
rs9940278	16	53800200	T	C	3.25346	1.30057	0.225347	31.595	4.93e-08
rs9940646	16	53800629	G	C	3.28686	1.2997	0.225323	33.0479	4.37e-08
rs9941349	16	53825488	T	C	3.24592	1.25871	0.217545	28.7776	6.34e-08
rs9972653	16	53814363	T	G	3.26787	1.42606	0.228084	40.5233	2.54e-08

### Sheet: SuppTable S8
Supplementary Table S8. Candidate causal endometrial cancer risk variant eQTLs.
Abbreviations: EA - effect allele; OA - other allele
Candidate causal variant	gene	distance to gene (kb)	tissue	EA	OA	P-value	beta	source	PMID of eQTL study
rs148982377	CYP3A7	227.6	Small intestine - Terminal ileum	C	T	1.2e-05	1.09	GTEx v8	PMID:23715323
rs45446698	CYP3A7	0.1	Adrenal gland	G	T	1.2e-12	1.54	GTEx v8	PMID:23715323
rs45446698	CYP3A7	0.1	Adipose - Visceral (Omentum)	G	T	3.3e-08	0.76	GTEx v8	PMID:23715323
rs139380031	ZKSCAN5	190.4	Skin - Not sun exposed (Suprapubic)	A	C	3.4e-10	-0.7	GTEx v8	PMID:23715323

### Sheet: SuppTable S9
Supplementary Table S9. Transcription factor binding motifs altered by rs45446698 and correlation between CYP3A7 and transcription factor gene expression.
		Transcription factor (TF)
		FUBP1	NFIA	CREB3L2	DLX3	FOXB1	FOXD3	FOXJ2	FOXL1	FOXP1	SFN	MEIS1	RUNX2	RAX	ZNF708
Motif created by G (protective) allele		X	X	-	-	-	-	-	-	-	-	-	-	-	-
Motif created T (risk) allele		-	-	X	X	X	X	X	X	X	X	X	X	X	X
Correlation of TF gene expression with CYP3A7 expression in adrenal gland	R	-0.053	0.24	-0.012	-0.068	0.086	0.32	0.084	0.088	0.03	0.01	0.15	0.2	-0.073	0.17
	p-value	0.55	0.0061	0.89	0.45	0.33	0.00022	0.35	0.32	0.72	0.9	0.093	0.023	0.41	0.058
Correlation of TF gene expression with CYP3A7 expression in visceral adipose	R	0.12	0.13	0.22	0.04	0.0074	-0.048	0.3	0.18	0.24	-0.05	0.44	0.19	-0.04	0.31
	p-value	0.082	0.068	0.0018	0.58	0.92	0.5	1.5e-05	0.0095	0.00081	0.46	1.2e-10	0.0085	0.56	1.1e-05
Spearman correlations were performed on gene expression in GTEx tissues using GEPIA2 (http://gepia2.cancer-pku.cn/#correlation).
Bolded correlations represent those that pass a Bonferroni threshold for 28 correlations (p<0.0018).

### Sheet: SuppTable S10
Supplementary Table S10. Eight lead sQTLs for CYP11B1 in the adrenal gland.
Abbreviations: EA - effect allele; OA - other allele; NES - normalized effect score
SNP Id	Gene Symbol	Gencode Id	Intron Id*	Tissue	EA	OA	NES	P-Value
rs1114761	CYP11B1	ENSG00000160882.11	chr8:142875312:142875712:clu_49596	Adrenal Gland	C	T	1.5	7.4e-160
rs7016594	CYP11B1	ENSG00000160882.11	chr8:142875312:142875712:clu_49596	Adrenal Gland	A	G	1.5	7.4e-160
rs5303	CYP11B1	ENSG00000160882.11	chr8:142875312:142875712:clu_49596	Adrenal Gland	G	A	1.5	7.4e-160
rs6395	CYP11B1	ENSG00000160882.11	chr8:142875312:142875712:clu_49596	Adrenal Gland	C	A	1.5	7.4e-160
rs6471572	CYP11B1	ENSG00000160882.11	chr8:142875312:142875712:clu_49596	Adrenal Gland	C	G	1.5	7.4e-160
rs7388251	CYP11B1	ENSG00000160882.11	chr8:142875312:142875712:clu_49596	Adrenal Gland	C	T	1.5	7.4e-160
rs7011830	CYP11B1	ENSG00000160882.11	chr8:142875312:142875712:clu_49596	Adrenal Gland	C	A	1.5	7.4e-160
rs4736317	CYP11B1	ENSG00000160882.11	chr8:142875312:142875712:clu_49596	Adrenal Gland	G	A	1.5	7.4e-160
*Intron ID was named by LeafCutter, and indicate the intron (chr:start:end; hg38) and cluster of connected components (clu_) the intron belongs to.
Further details can be found in the LeafCutter paper https://www.nature.com/articles/s41588-017-0004-9
